# The genetics and epidemiology of *N-* and *O-* IgA glycomics

**DOI:** 10.1101/2024.01.05.24300885

**Authors:** Alessia Visconti, Niccolò Rossi, Albert Bondt, Agnes Hipgrave Ederveen, Gaurav Thareja, Carolien A. M. Koeleman, Nisha Stephan, Anna Halama, Hannah J. Lomax-Browne, Matthew C. Pickering, Xu-jie Zhou, Manfred Wuhrer, Karsten Suhre, Mario Falchi

**Author notes:** These authors contributed equally (Alessia Visconti, Niccolò Rossi). These authors share senior authorship (Manfred Wuhrer, Karsten Suhre, Mario Falchi).

## Abstract

Immunoglobulin (Ig) glycosylation modulates the immune response, and plays a critical role in ageing and diseases. Studies have mainly focused on IgG glycosylation, and little is known about the genetics and epidemiology of IgA glycosylation. Here, we generated, using a novel LC-MS method, the first large-scale IgA glycomics dataset in serum from 2,423 twins, encompassing 71 *N-* and *O-*glycan species. We showed that, despite the lack of a direct genetic template, glycosylation is highly heritable, and that glycopeptide structures are sex-specific, and undergo substantial changes with ageing. We observe extensive correlations between the IgA and IgG glycomes, and, exploiting the twin design, show that they are predominantly influenced by shared genetic factors. A genome-wide association study identified eight loci associated with both the IgA and IgG glycomes (*ST6GAL1*, *ELL2*, *B4GALT1*, *ABCF2*, *TMEM121*, *SLC38A10*, *SMARCB1*, *MGAT3*), and two novel loci specifically modulating IgA *O-*glycosylation (*C1GALT1* and *ST3GAL1*). Validation of our findings in an independent cohort of 320 individuals from Qatar showed that the underlying genetic architecture is conserved across ethnicities. Our study delineates the genetic landscape of IgA glycosylation and provides novel potential functional links with the aetiology of complex immune diseases, including genetic factors involved in IgA nephropathy risk.

## Supplementary Tables for "The genetics and epidemiology of *N-* and *O-* IgA glycomics"

### Sheet: Title Page
Supplementary Tables for:
Shared genetic factors shape N- and O-glycosylation patterns of circulating immunoglobulins A and G
Alessia Visconti1,†, Niccolò Rossi1, †, Albert Bondt6, Agnes Hipgrave Ederveen6, Gaurav Thareja7, Carolien A. M. Koeleman6, Nisha Stephan7, Anna Halama7, Hannah Lomax-Browne, Matthew Pickering, Xu-jie Zhou2,3,4,5, Manfred Wuhrer6,#, Karsten Suhre7,#, Mario Falchi1,#
1Department of Twin Research and Genetic Epidemiology, King’s College London, U.K.
2Renal Division, Peking University First Hospital, Beijing, China.
3Peking University Institute of Nephrology, Beijing, China.
4Key Laboratory of Renal Disease, Ministry of Health of China, Beijing, China.
5Key Laboratory of Chronic Kidney Disease Prevention and Treatment, Peking University, Ministry of Education, Beijing, China.
6Center for Proteomics and Metabolomics, Leiden University Medical Center, Leiden, The Netherlands
7Department of Biophysics and Physiology, Weill Cornell Medicine–Qatar, Doha, Qatar
†These authors contributed equally
#These authors share senior authorship

### Sheet: STable1
Supplementary Table 1. Cohorts characteristics. Categorical variables are presented as numbers. Continuous variables are presented as means (standard deviations). The table includes details of methods and software used for the statistical analysis, including cohort samples, metrics used for genotyping, SNP data quality control, and imputation.
		TwinsUK	QMDiab
Cohort descriptives	Country of origin	UK	Qatar
	Ancestry	European	Arab, South Asian, and Filipino
	N by gender (M/F)	2,423 (538/1,885)	348 (177/171)
	Age (years, mean (SD))	58.3 (11.3)	46.7 (12.9)
Glycan measurements	Sample type	serum	heparin plasma
	N glycans (IgA/IgG)	71/36	91/43
	Pre-processing	total area total normalistation	total area total normalistation
		outliers exclusion (>4SD from mean)	outliers exclusion (>4SD from mean)
		quantile-transformation	quantile-transformation
Genotyping	Platform	Illumina HumanHap300/610Q/1M-Duo/1.2MDuo 1M	Illumina Omni array 2.5
QC filters before Imputation	Sample Call Rate	0.98	0.98
	SNP Call Rate	97% (MAF≥5%); 99% (1≤MAF≤5%)	0.98
	MAF	>5%	>1%
	HWE P-value	>10-6	>10-6
Imputation	Impuation algorithm	Minimac4 (Michigan Imputation Server)	SHAPEIT
	N SNPs for imputation	489767	1223299
	reference panel	HRC r1.1 2016	1000G phase 3
	Imputation score	>0.4	>0.7
Statistical analysis	N with genotypes	2371	374
	N SNPs for analysis	5411460	20483276
	Model	Additive	Additive
	Software	GEMMA (v 0.98)	lm (stats R package)
	Adjustments	Age, Sex, Plate, Family	Age, Sex

### Sheet: STable2
Supplementary Table 2. Analytical characteristics of the detected glycopeptides per glycosylation site. Abbreviations: n.d., not detected; CV, coefficient of variation.
	Glycopeptide / derived traits	Mono isotopic mass of singly charged analyte [M+H]+	Monoisotopic mass of extracted charge states						Proposed glycopeptide structures	Mean of relative intensity (SD)	CV
			[M+2H]2+	[M+3H]3+	[M+4H]4+	[M+5H]5+	[M+6H]6+	[M+7H]7+
Peptide clusters	IgA1 Ser89-126 HYT cluster (O-glycopeptide)	4136.89	2068.95	1379.63	1034.98	828.184	690.321	690.321	HYTNPSQDVTVPCPVPSTPPTPSPSTPPTPSPSCCHPR	n.d.	-
	IgA1 Asn144 / IgA2 Asn131 LSL cluster	2963.6	1482.3	988.538	741.655	593.525	494.772	494.772	LSLHRPALEDLLLGSEANLTCTLTGLR	n.d.	-
	IgA1 Asn340 LAGY cluster	2347.14	1174.07	783.052	587.541	470.234	392.03	392.03	LAGKPTHVNVSVVMAEVDGTCcamY	n.d.	-
	IgA1 Asn340 (trunc.) LAGC cluster	2184.08	1092.54	728.698	546.775	437.621	364.852	364.852	LAGKPTHVNVSVVMAEVDGTCcam	n.d.	-
	IgA2 Asn47 VFP cluster	4776.36	2388.68	1592.79	1194.85	956.078	796.9	796.9	VFPLSLDSTPQDGNVVVACLVQGFFPQEPLSVTWSESGQNVTAR	n.d.	-
	IgA2 Asn47 SES cluster (chymotryptic cleavage)	1048.5	524.755	350.172	262.881	210.506	175.59	175.59	SESGQNVTAR	n.d.	-
	IgA2 Asn205 TPLcluster	958.556	479.782	320.19	240.394	192.517	160.599	160.599	TPLTANITK	n.d.	-
	J-chain Asn71 ENI cluster	1228.62	614.812	410.21	307.909	246.529	205.609	205.609	ENISDPTSPLR	n.d.	-
IgA2 Asn205	TPL_H5N5F1S0	2930.28	1465.64	977.43	733.324	586.861	489.219	489.219		0.0807078	0.0181218
	TPL_H5N4F1S1	3018.29	1509.65	1006.77	755.328	604.464	503.888	503.888		0.290508	0.0610673
	TPL_H5N5F1S1	3221.37	1611.19	1074.46	806.098	645.08	537.735	537.735		0.433367	0.0589758
	TPL_H5N4F1S2	3309.39	1655.2	1103.8	828.102	662.683	552.404	552.404		0.119001	0.028016
	TPL_H5N5F1S2	3512.47	1756.74	1171.49	878.872	703.299	586.251	586.251		0.0764158	0.0192798
IgA1 Asn340 (trunc.)	LAGC_H5N4F1S1	4243.81	2122.41	1415.28	1061.71	849.569	708.142	708.142		0.0664122	0.0216675
	LAGC_H5N4F1S2	4534.91	2267.96	1512.31	1134.48	907.788	756.658	756.658		0.355147	0.0593931
	LAGC_H5N5F1S1	4446.89	2223.95	1482.97	1112.48	890.185	741.988	741.988		0.0904702	0.022455
	LAGC_H5N5F1S2	4737.99	2369.5	1580	1185.25	948.404	790.504	790.504		0.441872	0.0584921
	LAGC_H6N5F1S1	4608.95	2304.98	1536.99	1152.99	922.595	768.997	768.997		0.0124704	0.00440419
	LAGC_H6N5F1S2	4900.04	2450.52	1634.02	1225.77	980.814	817.513	817.513		0.0336283	0.00586207
IgA1 Asn340	LAGY_H5N4F0S1	4260.82	2130.91	1420.94	1065.96	852.97	710.976	710.976		0.0162097	0.00732948
	LAGY_H5N4F0S2	4551.91	2276.46	1517.98	1138.73	911.189	759.492	759.492		0.0327842	0.0150966
	LAGY_H5N4F1S1	4406.88	2203.94	1469.63	1102.47	882.181	735.319	735.319		0.0296435	0.0080752
	LAGY_H5N4F1S2	4697.97	2349.49	1566.66	1175.25	940.4	783.835	783.835		0.304815	0.0592168
	LAGY_H5N5F1S1	4609.96	2305.48	1537.32	1153.24	922.797	769.166	769.166		0.158916	0.0350257
	LAGY_H5N5F1S2	4901.05	2451.03	1634.36	1226.02	981.016	817.681	817.681		0.430525	0.0518092
	LAGY_H6N5F1S2	5063.1	2532.06	1688.37	1266.53	1013.43	844.69	844.69		0.0271067	0.00503862
IgA1/2 Asn144	LSL_H3N5F0S0	4465.15	2233.08	1489.06	1117.04	893.837	745.032	745.032		0.0360371	0.0171265
	LSL_H4N5F0S0	4627.21	2314.11	1543.07	1157.56	926.247	772.041	772.041		0.0293419	0.0110092
	LSL_H4N4F0S1	4715.22	2358.12	1572.41	1179.56	943.85	786.71	786.71		0.0361247	0.0127191
	LSL_H5N4F0S1	4877.27	2439.14	1626.43	1220.07	976.261	813.719	813.719		0.123639	0.0268438
	LSL_H4N5F0S1	4918.3	2459.65	1640.11	1230.33	984.466	820.556	820.556		0.474692	0.0638255
	LSL_H5N5F0S1	5080.35	2540.68	1694.12	1270.84	1016.88	847.565	847.565		0.0796286	0.0258153
	LSL_H5N4F0S2	5168.37	2584.69	1723.46	1292.85	1034.48	862.235	862.235		0.220536	0.0475355
IgA1 Ser89-126	HYT_H2N5F0S2	6058.58	3029.8	2020.2	1515.4	1212.52	1010.6	1010.6		0.00425453	0.0025254
	HYT_H3N3F0S3	6105.57	3053.29	2035.86	1527.15	1221.92	1018.43	1018.43		0.0132187	0.00393929
	HYT_H3N4F0S1	5726.46	2863.73	1909.49	1432.37	1146.1	955.25	955.25		0.0044761	0.00171819
	HYT_H3N4F0S2	6017.56	3009.28	2006.52	1505.14	1204.32	1003.77	1003.77		0.0245432	0.00686438
	HYT_H3N4F0S3	6308.65	3154.83	2103.56	1577.92	1262.54	1052.28	1052.28		0.0370554	0.0100663
	HYT_H3N4F0S4	6599.75	3300.38	2200.59	1650.69	1320.76	1100.8	1100.8		0.00523661	0.00145167
	HYT_H3N5F0S1	5929.54	2965.27	1977.19	1483.14	1186.71	989.096	989.096		0.024546	0.00809133
	HYT_H3N5F0S2	6220.64	3110.82	2074.22	1555.91	1244.93	1037.61	1037.61		0.0518048	0.0123647
	HYT_H3N5F0S3	6511.73	3256.37	2171.25	1628.69	1303.15	1086.13	1086.13		0.047834	0.013436
	HYT_H3N6F0S1	6132.62	3066.81	2044.88	1533.91	1227.33	1022.94	1022.94		0.00516324	0.0017346
	HYT_H3N6F0S2	6423.72	3212.36	2141.91	1606.68	1285.55	1071.46	1071.46		0.0156725	0.00365004
	HYT_H4N4F0S0	5597.42	2799.21	1866.48	1400.11	1120.29	933.743	933.743		0.00414731	0.00172516
	HYT_H4N4F0S1	5888.52	2944.76	1963.51	1472.88	1178.51	982.259	982.259		0.0267967	0.010677
	HYT_H4N4F0S2	6179.61	3090.31	2060.54	1545.66	1236.73	1030.77	1030.77		0.071187	0.0131658
	HYT_H4N4F0S3	6470.71	3235.86	2157.57	1618.43	1294.95	1079.29	1079.29		0.0757294	0.0102249
	HYT_H4N4F0S4	6761.8	3381.4	2254.61	1691.21	1353.17	1127.81	1127.81		0.0492851	0.0124167
	HYT_H4N4F0S5	7052.9	3526.95	2351.64	1763.98	1411.39	1176.32	1176.32		0.0114817	0.00316587
	HYT_H4N5F0S1	6091.59	3046.3	2031.2	1523.65	1219.12	1016.11	1016.11		0.0534709	0.0184105
	HYT_H4N5F0S2	6382.69	3191.85	2128.23	1596.43	1277.34	1064.62	1064.62		0.0862405	0.0140958
	HYT_H4N5F0S3	6673.78	3337.4	2225.27	1669.2	1335.56	1113.14	1113.14		0.108951	0.00944544
	HYT_H4N5F0S4	6964.88	3482.94	2322.3	1741.98	1393.78	1161.65	1161.65		0.0882833	0.0203299
	HYT_H4N5F0S5	7255.98	3628.49	2419.33	1814.75	1452	1210.17	1210.17		0.0223843	0.00553513
	HYT_H4N6F0S2	6585.77	3293.39	2195.93	1647.2	1317.96	1098.47	1098.47		0.0129337	0.00243824
	HYT_H4N6F0S3	6876.86	3438.94	2292.96	1719.97	1376.18	1146.98	1146.98		0.0192053	0.00369861
	HYT_H4N6F0S4	7167.96	3584.48	2389.99	1792.75	1434.4	1195.5	1195.5		0.00924251	0.00278447
	HYT_H5N5F0S0	5962.55	2981.78	1988.19	1491.39	1193.32	994.598	994.598		0.00417829	0.00188314
	HYT_H5N5F0S1	6253.65	3127.33	2085.22	1564.17	1251.54	1043.11	1043.11		0.0158878	0.00545143
	HYT_H5N5F0S2	6544.74	3272.87	2182.25	1636.94	1309.75	1091.63	1091.63		0.0205157	0.00577852
	HYT_H5N5F0S3	6835.84	3418.42	2279.28	1709.71	1367.97	1140.15	1140.15		0.028348	0.00573115
	HYT_H5N5F0S4	7126.93	3563.97	2376.32	1782.49	1426.19	1188.66	1188.66		0.0218685	0.00634812
	HYT_H5N5F0S5	7418.03	3709.52	2473.35	1855.26	1484.41	1237.18	1237.18		0.0233095	0.00540671
	HYT_H5N6F0S3	7038.92	3519.96	2346.98	1760.48	1408.59	1173.99	1173.99		0.00632024	0.00140461
	HYT_H5N6F0S4	7330.01	3665.51	2444.01	1833.26	1466.81	1222.51	1222.51		0.00642734	0.00214973
IgA2 Asn47 (chymotryptic cleavage)	SES_H3N4F1S0	2494.04	1247.52	832.018	624.265	499.613	416.512	416.512		0.00467199	0.00205661
	SES_H4N4F1S1	2947.19	1474.1	983.067	737.552	590.243	492.037	492.037		0.00716822	0.0141543
	SES_H4N5F0S1	3004.21	1502.61	1002.07	751.807	601.647	501.541	501.541		0.00827337	0.00468608
	SES_H4N5F1S0	2859.17	1430.09	953.728	715.548	572.64	477.368	477.368		0.0608759	0.0157251
	SES_H4N5F1S1	3150.27	1575.64	1050.76	788.322	630.859	525.884	525.884		0.186627	0.0629081
	SES_H5N4F1S1	3109.24	1555.12	1037.08	778.065	622.654	519.046	519.046		0.175903	0.0510051
	SES_H5N4F1S2	3400.33	1700.67	1134.12	850.839	680.873	567.562	567.562		0.159929	0.0387212
	SES_H5N5F0S1	3166.26	1583.63	1056.09	792.321	634.058	528.55	528.55		0.00845451	0.00350344
	SES_H5N5F1S0	3021.22	1511.12	1007.75	756.061	605.05	504.377	504.377		0.0373248	0.0096156
	SES_H5N5F1S1	3312.32	1656.66	1104.78	828.835	663.27	552.893	552.893		0.213467	0.0376852
	SES_H5N5F1S2	3603.41	1802.21	1201.81	901.609	721.489	601.408	601.408		0.137305	0.0355467
J-chain Asn71	ENI_H5N4F0S1	3143.3	1572.15	1048.44	786.58	629.465	524.722	524.722		0.399201	0.050345
	ENI_H5N4F0S2	3434.39	1717.7	1145.47	859.354	687.684	573.238	573.238		0.600799	0.0508438
IgG1	IgG1_H3N4	2488.99	1245	830.335	623.003	498.604	415.671	415.671		0.0147768	0.00825441
	IgG1_H3N4F1	2635.05	1318.03	879.021	659.518	527.816	440.014	440.014		0.16816	0.0468372
	IgG1_H3N5	2692.07	1346.54	898.028	673.773	539.22	449.518	449.518		0.00594575	0.0028736
	IgG1_H3N5F1	2838.13	1419.57	946.714	710.288	568.431	473.861	473.861		0.0479868	0.0160272
	IgG1_H4N4	2651.04	1326.03	884.353	663.516	531.015	442.68	442.68		0.0276316	0.0117465
	IgG1_H4N4F1	2797.1	1399.05	933.039	700.031	560.226	467.023	467.023		0.273834	0.0253621
	IgG1_H4N4F1S1	3088.2	1544.6	1030.07	772.805	618.445	515.539	515.539		0.0246834	0.00392929
	IgG1_H4N5	2854.12	1427.57	952.046	714.286	571.63	476.527	476.527		0.00788524	0.0037483
	IgG1_H4N5F1	3000.18	1500.59	1000.73	750.801	600.842	500.87	500.87		0.0813716	0.0148779
	IgG1_H4N5F1S1	3291.28	1646.14	1097.76	823.575	659.061	549.385	549.385		0.00359452	0.000833096
	IgG1_H5N4	2813.1	1407.05	938.37	704.03	563.425	469.689	469.689		0.0159433	0.00718515
	IgG1_H5N4F1	2959.15	1480.08	987.056	740.544	592.637	494.032	494.032		0.157457	0.0311609
	IgG1_H5N4F1S1	3250.25	1625.63	1084.09	813.318	650.856	542.548	542.548		0.131084	0.0320882
	IgG1_H5N4F1S2	3541.35	1771.18	1181.12	886.092	709.075	591.064	591.064		0.00403779	0.00131373
	IgG1_H5N4S1	3104.19	1552.6	1035.4	776.803	621.644	518.205	518.205		0.00805116	0.00398543
	IgG1_H5N5	3016.18	1508.59	1006.06	754.799	604.041	503.535	503.535		0.00263948	0.00116594
	IgG1_H5N5F1	3162.23	1581.62	1054.75	791.314	633.253	527.878	527.878		0.0193112	0.00483983
	IgG1_H5N5F1S1	3453.33	1727.17	1151.78	864.088	691.472	576.394	576.394		0.00358258	0.00102469
	IgG1_H5N5F1S2	3744.42	1872.72	1248.81	936.862	749.691	624.91	624.91		0.000478122	0.000274052
	IgG1_H6N4F1	3121.21	1561.11	1041.07	781.057	625.047	521.041	521.041		0.000607744	0.000439326
	IgG1_H6N4F1S1	3412.3	1706.66	1138.11	853.831	683.266	569.557	569.557		0.000937416	0.0002994
IgG2	IgG2_H3N4F1	2603.06	1302.03	868.358	651.52	521.418	434.683	434.683		0.491544	0.0897865
	IgG2_H3N5F1	2806.14	1403.57	936.051	702.29	562.034	468.529	468.529		0.0565468	0.0169635
	IgG2_H4N4F1	2765.11	1383.06	922.376	692.033	553.828	461.691	461.691		0.239524	0.0406125
	IgG2_H4N4F1S1	3056.21	1528.61	1019.41	764.807	612.047	510.207	510.207		0.0501556	0.0103031
	IgG2_H4N5F1	2968.19	1484.6	990.069	742.803	594.444	495.538	495.538		0.0463633	0.0123358
	IgG2_H5N4F1	2927.16	1464.09	976.393	732.547	586.239	488.7	488.7		0.0971828	0.0298986
	IgG2_H5N4F1S1	3218.26	1609.63	1073.42	805.321	644.458	537.216	537.216		0.0103172	0.00445173
	IgG2_H5N5F1	3130.24	1565.63	1044.09	783.317	626.855	522.547	522.547		0.00836653	0.00366259
IgG4	IgG4_H3N4F1	2619.05	1310.03	873.69	655.519	524.617	437.348	437.348		0.279524	0.0665648
	IgG4_H3N5F1	2822.13	1411.57	941.383	706.289	565.233	471.195	471.195		0.1049	0.0347081
	IgG4_H4N4F1	2781.11	1391.06	927.707	696.032	557.027	464.357	464.357		0.278682	0.0366264
	IgG4_H4N4F1S1	3072.2	1536.6	1024.74	768.806	615.246	512.873	512.873		0.0624625	0.0100752
	IgG4_H4N5F1	2984.19	1492.6	995.4	746.802	597.643	498.204	498.204		0.0854443	0.0224433
	IgG4_H5N4F1	2943.16	1472.08	981.725	736.545	589.438	491.366	491.366		0.0358903	0.0124344
	IgG4_H5N4F1S1	3234.26	1617.63	1078.76	809.319	647.657	539.882	539.882		0.153096	0.0541019

### Sheet: STable3
Supplementary Table 3. Derived glycosylation traits calculated from detected glycopeptides.
	Derived traits	Description	Depiction	Derived trait formula (per glycosylation site)
IgA1 Asn340	LAGY_A2B	Bisection of diantennary		(LAGY_H5N5F1S1+LAGY_H5N5F1S2)/(LAGY_H5N4F0S1+LAGY_H5N4F0S2+LAGY_H5N4F1S1+LAGY_H5N4F1S2+LAGY_H5N5F1S1+LAGY_H5N5F1S2)
	LAGY_A2F	Fucosylation of diantennary		(LAGY_H5N4F1S1+LAGY_H5N4F1S2+LAGY_H5N5F1S1+LAGY_H5N5F1S2)/(LAGY_H5N4F0S1+LAGY_H5N4F0S2+LAGY_H5N4F1S1+LAGY_H5N4F1S2+LAGY_H5N5F1S1+LAGY_H5N5F1S2)
	LAGY_A2S	Sialylation of diantennary		(0.5*LAGY_H5N4F0S1+LAGY_H5N4F0S2+0.5*LAGY_H5N4F1S1+LAGY_H5N4F1S2+0.5*LAGY_H5N5F1S1+LAGY_H5N5F1S2)/(LAGY_H5N4F0S1+LAGY_H5N4F0S2+LAGY_H5N4F1S1+LAGY_H5N4F1S2+LAGY_H5N5F1S1+LAGY_H5N5F1S2)
	LAGY_TA2	Diantennary complex		LAGY_H5N4F0S1+LAGY_H5N4F0S2+LAGY_H5N4F1S1+LAGY_H5N4F1S2+LAGY_H5N5F1S1+LAGY_H5N5F1S2
	LAGY_TA3	Triantennary complex		LAGY_H6N5F1S2
IgA1 Asn340 (trunc.)	LAGC_A2B	Bisection of diantennary		(LAGC_H5N5F1S1+LAGC_H5N5F1S2)/(LAGC_H5N4F1S1+LAGC_H5N4F1S2+LAGC_H5N5F1S1+LAGC_H5N5F1S2)
	LAGC_A2S	Sialylation of diantennary		(0.5*LAGC_H5N4F1S1+LAGC_H5N4F1S2+0.5*LAGC_H5N5F1S1+LAGC_H5N5F1S2)/(LAGC_H5N4F1S1+LAGC_H5N4F1S2+LAGC_H5N5F1S1+LAGC_H5N5F1S2)
	LAGC_TA2	Diantennary complex		LAGC_H5N4F1S1+LAGC_H5N4F1S2+LAGC_H5N5F1S1+LAGC_H5N5F1S2
	LAGC_TA3	Triantennary complex		LAGC_H6N5F1S1+LAGC_H6N5F1S2
IgA1 Ser89-126	HYT_GalperGalNAc	Average number of galactoses per N-Acetyl-galactosamine		2/5*HYT_H2N5F0S2+HYT_H3N3F0S3+3/4*HYT_H3N4F0S1+3/4*HYT_H3N4F0S2+3/4*HYT_H3N4F0S3+3/4*HYT_H3N4F0S4+3/5*HYT_H3N5F0S1+3/5*HYT_H3N5F0S2+3/5*HYT_H3N5F0S3+3/6*HYT_H3N6F0S1+3/6*HYT_H3N6F0S2+HYT_H4N4F0S0+HYT_H4N4F0S1+HYT_H4N4F0S2+HYT_H4N4F0S3+HYT_H4N4F0S4+HYT_H4N4F0S5+4/5*HYT_H4N5F0S1+4/5*HYT_H4N5F0S2+4/5*HYT_H4N5F0S3+4/5*HYT_H4N5F0S4+4/5*HYT_H4N5F0S5+4/6*HYT_H4N6F0S2+4/6*HYT_H4N6F0S3+4/6*HYT_H4N6F0S4+HYT_H5N5F0S0+HYT_H5N5F0S1+HYT_H5N5F0S2+HYT_H5N5F0S3+HYT_H5N5F0S4+HYT_H5N5F0S5+5/6*HYT_H5N6F0S3+5/6*HYT_H5N6F0S4
	HYT_nGal	Average number of galactoses		2*HYT_H2N5F0S2+3*HYT_H3N3F0S3+3*HYT_H3N4F0S1+3*HYT_H3N4F0S2+3*HYT_H3N4F0S3+3*HYT_H3N4F0S4+3*HYT_H3N5F0S1+3*HYT_H3N5F0S2+3*HYT_H3N5F0S3+3*HYT_H3N6F0S1+3*HYT_H3N6F0S2+4*HYT_H4N4F0S0+4*HYT_H4N4F0S1+4*HYT_H4N4F0S2+4*HYT_H4N4F0S3+4*HYT_H4N4F0S4+4*HYT_H4N4F0S5+4*HYT_H4N5F0S1+4*HYT_H4N5F0S2+4*HYT_H4N5F0S3+4*HYT_H4N5F0S4+4*HYT_H4N5F0S5+4*HYT_H4N6F0S2+4*HYT_H4N6F0S3+4*HYT_H4N6F0S4+5*HYT_H5N5F0S0+5*HYT_H5N5F0S1+5*HYT_H5N5F0S2+5*HYT_H5N5F0S3+5*HYT_H5N5F0S4+5*HYT_H5N5F0S5+5*HYT_H5N6F0S3+5*HYT_H5N6F0S4
	HYT_nGalNAc	Average number of N-Acetyl-galactosamines		5*HYT_H2N5F0S2+3*HYT_H3N3F0S3+4*HYT_H3N4F0S1+4*HYT_H3N4F0S2+4*HYT_H3N4F0S3+4*HYT_H3N4F0S4+5*HYT_H3N5F0S1+5*HYT_H3N5F0S2+5*HYT_H3N5F0S3+6*HYT_H3N6F0S1+6*HYT_H3N6F0S2+4*HYT_H4N4F0S0+4*HYT_H4N4F0S1+4*HYT_H4N4F0S2+4*HYT_H4N4F0S3+4*HYT_H4N4F0S4+4*HYT_H4N4F0S5+5*HYT_H4N5F0S1+5*HYT_H4N5F0S2+5*HYT_H4N5F0S3+5*HYT_H4N5F0S4+5*HYT_H4N5F0S5+6*HYT_H4N6F0S2+6*HYT_H4N6F0S3+6*HYT_H4N6F0S4+5*HYT_H5N5F0S0+5*HYT_H5N5F0S1+5*HYT_H5N5F0S2+5*HYT_H5N5F0S3+5*HYT_H5N5F0S4+5*HYT_H5N5F0S5+6*HYT_H5N6F0S3+6*HYT_H5N6F0S4
	HYT_GalNAc>G	Relative intensity sum of structures in which the number of N-Acetyl-galactosamines exceeds the number of galactoses		HYT_H2N5F0S2+HYT_H3N4F0S1+HYT_H3N4F0S2+HYT_H3N4F0S3+HYT_H3N4F0S4+HYT_H3N5F0S1+HYT_H3N5F0S2+HYT_H3N5F0S3+HYT_H3N6F0S1+HYT_H3N6F0S2+HYT_H4N5F0S1+HYT_H4N5F0S2+HYT_H4N5F0S3+HYT_H4N5F0S4+HYT_H4N5F0S5+HYT_H4N6F0S2+HYT_H4N6F0S3+HYT_H4N6F0S4+HYT_H5N6F0S3+HYT_H5N6F0S4
	HYT_sumS>G	Relative intensity sum of structures in which the number of sialic acids exceeds the number of galactoses		HYT_H3N4F0S4+HYT_H4N4F0S5+HYT_H4N5F0S5
	HYT_nS	Average number of sialic acids		2*HYT_H2N5F0S2+3*HYT_H3N3F0S3+1*HYT_H3N4F0S1+2*HYT_H3N4F0S2+3*HYT_H3N4F0S3+4*HYT_H3N4F0S4+1*HYT_H3N5F0S1+2*HYT_H3N5F0S2+3*HYT_H3N5F0S3+1*HYT_H3N6F0S1+2*HYT_H3N6F0S2+0*HYT_H4N4F0S0+1*HYT_H4N4F0S1+2*HYT_H4N4F0S2+3*HYT_H4N4F0S3+4*HYT_H4N4F0S4+5*HYT_H4N4F0S5+1*HYT_H4N5F0S1+2*HYT_H4N5F0S2+3*HYT_H4N5F0S3+4*HYT_H4N5F0S4+5*HYT_H4N5F0S5+2*HYT_H4N6F0S2+3*HYT_H4N6F0S3+4*HYT_H4N6F0S4+0*HYT_H5N5F0S0+1*HYT_H5N5F0S1+2*HYT_H5N5F0S2+3*HYT_H5N5F0S3+4*HYT_H5N5F0S4+5*HYT_H5N5F0S5+3*HYT_H5N6F0S3+4*HYT_H5N6F0S4
	HYT_SperG	Average number of sialic acids per galactose		HYT_H2N5F0S2+HYT_H3N3F0S3+1/3*HYT_H3N4F0S1+2/3*HYT_H3N4F0S2+HYT_H3N4F0S3+4/3*HYT_H3N4F0S4+1/3*HYT_H3N5F0S1+2/3*HYT_H3N5F0S2+HYT_H3N5F0S3+1/3*HYT_H3N6F0S1+2/3*HYT_H3N6F0S2+0/4*HYT_H4N4F0S0+1/4*HYT_H4N4F0S1+2/4*HYT_H4N4F0S2+3/4*HYT_H4N4F0S3+HYT_H4N4F0S4+5/4*HYT_H4N4F0S5+1/4*HYT_H4N5F0S1+2/4*HYT_H4N5F0S2+3/4*HYT_H4N5F0S3+HYT_H4N5F0S4+5/4*HYT_H4N5F0S5+2/4*HYT_H4N6F0S2+3/4*HYT_H4N6F0S3+HYT_H4N6F0S4+0/5*HYT_H5N5F0S0+1/5*HYT_H5N5F0S1+2/5*HYT_H5N5F0S2+3/5*HYT_H5N5F0S3+4/5*HYT_H5N5F0S4+HYT_H5N5F0S5+3/5*HYT_H5N6F0S3+4/5*HYT_H5N6F0S4
IgA1/2 Asn144	LSL_A2B	Bisection of diantennary		LSL_H3N5F0S0+LSL_H4N5F0S0+ LSL_H4N5F0S1+LSL_H5N5F0S1
	LSL_A2G	Galactosylation of diantennary		0.5*LSL_H4N5F0S0+0.5*LSL_H4N4F0S1+LSL_H5N4F0S1+0.5*LSL_H4N5F0S1+LSL_H5N5F0S1+LSL_H5N4F0S2
	LSL_A2S	Sialylation of diantennary		0.5*LSL_H4N4F0S1+0.5*LSL_H5N4F0S1+0.5*LSL_H4N5F0S1+0.5*LSL_H5N5F0S1+LSL_H5N4F0S2
	LSL_A2GS	Sialic acid per galactose in diantennary structures	In A2	(LSL_H4N4F0S1+0.5*LSL_H5N4F0S1+LSL_H4N5F0S1+0.5*LSL_H5N5F0S1+LSL_H5N4F0S2)/( 0.5*LSL_H4N5F0S0+0.5*LSL_H4N4F0S1+LSL_H5N4F0S1+0.5*LSL_H4N5F0S1+LSL_H5N5F0S1+LSL_H5N4F0S2)
IgA2 Asn205	TPL_A2B	Bisection of diantennary		TPL_H5N5F1S0+TPL_H5N5F1S1+TPL_H5N5F1S2
	TPL_A2S	Sialylation of diantennary		0.5*TPL_H5N4F1S1+0.5*TPL_H5N5F1S1+TPL_H5N4F1S2+TPL_H5N5F1S2
IgA2 Asn47	SES_A2B	Bisection of diantennary		SES_H4N5F0S1+SES_H4N5F1S0+SES_H4N5F1S1+SES_H5N5F0S1+SES_H5N5F1S0+SES_H5N5F1S1+SES_H5N5F1S2
	SES_A2F	Fucosylation of diantennary		SES_H3N4F1S0+SES_H4N4F1S1+SES_H4N5F1S0+SES_H4N5F1S1+SES_H5N4F1S1+SES_H5N4F1S2+SES_H5N5F1S0+SES_H5N5F1S1+SES_H5N5F1S2
	SES_A2G	Galactosylation of diantennary		0.5*SES_H4N4F1S1+0.5*SES_H4N5F0S1+0.5*SES_H4N5F1S0+0.5*SES_H4N5F1S1+SES_H5N4F1S1+SES_H5N4F1S2+SES_H5N5F0S1+SES_H5N5F1S0+SES_H5N5F1S1+SES_H5N5F1S2
	SES_A2S	Sialylation of diantennary		0.5*SES_H4N4F1S1+0.5*SES_H4N5F0S1+SES_H4N5F1S1+SES_H5N4F1S1+SES_H5N4F1S2+SES_H5N5F0S1+SES_H5N5F1S0+SES_H5N5F1S1+SES_H5N5F1S2
	SES_A2GS	Sialic acid per galactose in diantennary structures	In A2	SES_H4N4F1S1+SES_H4N5F0S1+SES_H4N5F1S1+0.5*SES_H5N4F1S1+SES_H5N4F1S2+0.5*SES_H5N5F0S1+0.5*SES_H5N5F1S1+SES_H5N5F1S2/(0.5*SES_H4N5F0S1+0.5*SES_H4N5F1S0+0.5*SES_H4N5F1S1+SES_H5N4F1S1+SES_H5N4F1S2+SES_H5N5F0S1+SES_H5N5F1S0+SES_H5N5F1S1+SES_H5N5F1S2
IgA2 J-chain Asn71	ENI_A2S	Sialylation of diantennary		0.5*ENI_H5N4F0S1+ENI_H5N4F0S2
IgG1	IgG1_A2B	Bisection of diantennary		(IgG1_H3N5+IgG1_H3N5F1+IgG1_H4N5+IgG1_H4N5F1+IgG1_H4N5F1S1+IgG1_H5N5+IgG1_H5N5F1+IgG1_H5N5F1S1+IgG1_H5N5F1S2)/(IgG1_H3N4+IgG1_H3N4F1+IgG1_H3N5+IgG1_H3N5F1+IgG1_H4N4+IgG1_H4N4F1+IgG1_H4N4F1S1+IgG1_H4N5+IgG1_H4N5F1+IgG1_H4N5F1S1+IgG1_H5N4+IgG1_H5N4F1+IgG1_H5N4F1S1+IgG1_H5N4F1S2+IgG1_H5N4S1+IgG1_H5N5+IgG1_H5N5F1+IgG1_H5N5F1S1+IgG1_H5N5F1S2)
	IgG1_A2F	Fucosylation of diantennary		IgG1_H3N4F1+IgG1_H3N5F1+IgG1_H4N4F1+IgG1_H4N4F1S1+IgG1_H4N5F1+IgG1_H4N5F1S1+IgG1_H5N4F1+IgG1_H5N4F1S1+IgG1_H5N4F1S2+IgG1_H5N5F1+IgG1_H5N5F1S1+IgG1_H5N5F1S2)/(IgG1_H3N4+IgG1_H3N4F1+IgG1_H3N5+IgG1_H3N5F1+IgG1_H4N4+IgG1_H4N4F1+IgG1_H4N4F1S1+IgG1_H4N5+IgG1_H4N5F1+IgG1_H4N5F1S1+IgG1_H5N4+IgG1_H5N4F1+IgG1_H5N4F1S1+IgG1_H5N4F1S2+IgG1_H5N4S1+IgG1_H5N5+IgG1_H5N5F1+IgG1_H5N5F1S1+IgG1_H5N5F1S2)
	IgG1_A2G	Galactosylation of diantennary		IgG1_H4N4+0.5*IgG1_H4N4F1+0.5*IgG1_H4N4F1S1+0.5*IgG1_H4N5+0.5*IgG1_H4N5F1+0.5*IgG1_H4N5F1S1+IgG1_H5N4+IgG1_H5N4F1+IgG1_H5N4F1S1+IgG1_H5N4F1S2+IgG1_H5N4S1+IgG1_H5N5+IgG1_H5N5F1+IgG1_H5N5F1S1+IgG1_H5N5F1S2)/(IgG1_H3N4+IgG1_H3N4F1+IgG1_H3N5+IgG1_H3N5F1+IgG1_H4N4+IgG1_H4N4F1+IgG1_H4N4F1S1+IgG1_H4N5+IgG1_H4N5F1+IgG1_H4N5F1S1+IgG1_H5N4+IgG1_H5N4F1+IgG1_H5N4F1S1+IgG1_H5N4F1S2+IgG1_H5N4S1+IgG1_H5N5+IgG1_H5N5F1+IgG1_H5N5F1S1+IgG1_H5N5F1S2)
	IgG1_A2S	Sialylation of diantennary		(0.5*IgG1_H4N4F1S1+0.5*IgG1_H4N5F1S1+0.5*IgG1_H5N4F1S1+IgG1_H5N4F1S2+0.5*IgG1_H5N4S1+0.5*IgG1_H5N5F1S1+IgG1_H5N5F1S2)/(IgG1_H3N4+IgG1_H3N4F1+IgG1_H3N5+IgG1_H3N5F1+IgG1_H4N4+IgG1_H4N4F1+IgG1_H4N4F1S1+IgG1_H4N5+IgG1_H4N5F1+IgG1_H4N5F1S1+IgG1_H5N4+IgG1_H5N4F1+IgG1_H5N4F1S1+IgG1_H5N4F1S2+IgG1_H5N4S1+IgG1_H5N5+IgG1_H5N5F1+IgG1_H5N5F1S1+IgG1_H5N5F1S2)
	IgG1_HyS	Sialylation of hybrid		IgG1_H6N4F1S1/(IgG1_H6N4F1+IgG1_H6N4F1S1)
	IgG1_A2GS	Sialic acid per galactose in diantennary structures	In A2	(IgG1_H4N4F1S1+IgG1_H4N5F1S1+0.5*IgG1_H5N4F1S1+IgG1_H5N4F1S2+0.5*IgG1_H5N4S1+0.5*IgG1_H5N5F1S1+IgG1_H5N5F1S2)/0.5*IgG1_H4N4+0.5*IgG1_H4N4F1+0.5*IgG1_H4N4F1S1+0.5*IgG1_H4N5+0.5*IgG1_H4N5F1+0.5*IgG1_H4N5F1S1+IgG1_H5N4+IgG1_H5N4F1+IgG1_H5N4F1S1+IgG1_H5N4F1S2+IgG1_H5N4S1+IgG1_H5N5+IgG1_H5N5F1+IgG1_H5N5F1S1+IgG1_H5N5F1S2)
	IgG1_TA2	Diantennary complex		IgG1_H3N4+IgG1_H3N4F1+IgG1_H3N5+IgG1_H3N5F1+IgG1_H4N4+IgG1_H4N4F1+IgG1_H4N4F1S1+IgG1_H4N5+IgG1_H4N5F1+IgG1_H4N5F1S1+IgG1_H5N4+IgG1_H5N4F1+IgG1_H5N4F1S1+IgG1_H5N4F1S2+IgG1_H5N4S1+IgG1_H5N5+IgG1_H5N5F1+IgG1_H5N5F1S1+IgG1_H5N5F1S2
	IgG1_THy	Hybrid complex		IgG1_H6N4F1+IgG1_H6N4F1S1
IgG2/3	IgG2/3_A2B	Bisection of diantennary		IgG2_H3N5F1+IgG2_H4N5F1+IgG2_H5N5F1
	IgG2/3_A2G	Galactosylation of diantennary		0.5*IgG2_H4N4F1+0.5*IgG2_H4N4F1S1+0.5*IgG2_H4N5F1+IgG2_H5N4F1+IgG2_H5N4F1S1+IgG2_H5N5F1
	IgG2/3_A2S	Sialylation of diantennary		0.5*IgG2_H4N4F1S1+0.5*IgG2_H5N4F1S1
	IgG2/3_A2GS	Sialic acid per galactose in diantennary structures	In A2	(IgG2_H4N4F1S1+0.5*IgG2_H5N4F1S1)/(0.5*IgG2_H4N4F1+0.5*IgG2_H4N4F1S1+0.5*IgG2_H4N5F1+IgG2_H5N4F1+IgG2_H5N4F1S1+IgG2_H5N5F1)
IgG4	IgG4_A2B	Bisection of diantennary		IgG4_H3N5F1+IgG4_H4N5F1
	IgG4_A2G	Galactosylation of diantennary		0.5*IgG4_H4N4F1+0.5*IgG4_H4N4F1S1+0.5*IgG4_H4N5F1+IgG4_H5N4F1+IgG4_H5N4F1S1
	IgG4_A2S	Sialylation of diantennary		0.5*IgG4_H4N4F1S1+0.5*IgG4_H5N4F1S1
	IgG4_A2GS	Sialic acid per galactose in diantennary structures	In A2	(IgG4_H4N4F1S1+0.5*IgG4_H5N4F1S1)/(0.5*IgG4_H4N4F1+0.5*IgG4_H4N4F1S1+0.5*IgG4_H4N5F1+IgG4_H5N4F1+IgG4_H5N4F1S1

### Sheet: Stable4
Supplementary Table 4. Associations of IgA and IgG derived traits with sex, age, and XX. The table reports the effect size (Beta) along with its standard error (SE) and association p-value (P). Significant Bonferroni-corrected associations are shown in bold
		Sex			Age
Glycan trait	Isotype	Beta	SE	P	Beta	SE	P
ENI_A2S	IgA	-0.163786	0.0627375	0.00903693	-0.0045541	0.00215207	0.0343311
HYT_GalNAc>G	IgA	-0.0718969	0.0641841	0.262642	-0.008112	0.00222504	0.00026659
HYT_GalperGalNAc	IgA	0.101517	0.0636192	0.110556	0.00143165	0.00220264	0.515713
HYT_nGal	IgA	0.0874034	0.0647824	0.177278	-0.0001768	0.00224402	0.9372
HYT_nGalNAc	IgA	-0.032508	0.0633881	0.608062	-0.0094749	0.00219546	1.59e-05
HYT_nS	IgA	0.0327582	0.0643282	0.610587	-0.0067865	0.00223217	0.00236315
HYT_SperG	IgA	0.0093391	0.0641613	0.884271	-0.0072993	0.00222563	0.00103933
HYT_sumS>G	IgA	-0.0666583	0.0585718	0.255095	-0.0054251	0.00202344	0.00733764
IgG1_A2B	IgG	0.0402561	0.0579643	0.48737	0.0251607	0.00209951	4.3e-33
IgG1_A2F	IgG	-0.0372733	0.0595056	0.531063	-0.0018865	0.0021606	0.382592
IgG1_A2G	IgG	0.198691	0.0602267	0.000970097	-0.0470763	0.00209943	2.33e-111
IgG1_A2GS	IgG	0.0750871	0.0586995	0.200835	-0.0188434	0.00212917	8.75e-19
IgG1_A2S	IgG	0.157546	0.0617683	0.0107539	-0.0390746	0.00216367	6.65e-73
IgG1_HyS	IgG	-0.0408457	0.0623504	0.512404	-0.0001679	0.00214405	0.937599
IgG1_TA2	IgG	-0.0521292	0.0586819	0.374361	0.0308942	0.00206519	1.35e-50
IgG1_THy	IgG	0.0191879	0.0606843	0.751857	-0.031378	0.00210188	2.15e-50
IgG2/3_A2B	IgG	0.15282	0.0582115	0.00865843	0.0129037	0.00211485	1.05e-09
IgG2/3_A2G	IgG	0.252914	0.0608287	3.21305e-05	-0.0373831	0.00213637	1.47e-68
IgG2/3_A2GS	IgG	-0.0484301	0.0605045	0.423457	0.0125847	0.00219021	9.14e-09
IgG2/3_A2S	IgG	0.168602	0.0578767	0.00357835	-0.0243722	0.0020994	3.7e-31
IgG4_A2B	IgG	0.31701	0.0651835	1.15418e-06	0.0210363	0.00225558	1.1e-20
IgG4_A2G	IgG	0.181342	0.0609068	0.0029074	-0.0305821	0.0021266	6.83e-47
IgG4_A2GS	IgG	0.196759	0.0630955	0.00181818	-0.0224467	0.00220498	2.43e-24
IgG4_A2S	IgG	0.183271	0.0616217	0.00293818	-0.0294229	0.00215547	2.01e-42
LAGC_A2B	IgA	0.451466	0.063393	1.06601e-12	0.0236771	0.00218975	3e-27
LAGC_A2S	IgA	0.106292	0.0647226	0.100533	-0.0278376	0.00222937	8.82e-36
LAGC_TA2	IgA	0.0143748	0.0635676	0.821097	0.0123713	0.00218473	1.49e-08
LAGC_TA3	IgA	0.0514837	0.0644593	0.424464	-0.0124484	0.00221427	1.89e-08
LAGY_A2B	IgA	0.399437	0.0625531	1.70756e-10	0.0224857	0.00215175	1.47e-25
LAGY_A2F	IgA	-0.114787	0.0643772	0.074579	0.00011873	0.00220823	0.957122
LAGY_A2S	IgA	-0.126019	0.0628409	0.0449249	-0.0238625	0.00215312	1.52e-28
LAGY_TA2	IgA	0.0110173	0.0581266	0.849669	0.0174332	0.00198167	1.4e-18
LAGY_TA3	IgA	0.08256	0.0614859	0.179354	-0.0238601	0.00210172	7.19e-30
LSL_A2B	IgA	0.403294	0.0618463	6.9887e-11	0.0133812	0.00211885	2.7e-10
LSL_A2G	IgA	0.0708468	0.0609849	0.245353	-0.0260464	0.00209138	1.33e-35
LSL_A2GS	IgA	0.188805	0.0625689	0.00254823	-0.0033925	0.0021431	0.113429
LSL_A2S	IgA	0.113997	0.0617325	0.0648009	-0.0223611	0.0021175	4.56e-26
SES_A2B	IgA	0.349621	0.0596274	4.53409e-09	0.00874175	0.00215632	5.03e-05
SES_A2F	IgA	-0.0516122	0.0617096	0.402946	-0.0048987	0.00211146	0.0203375
SES_A2G	IgA	-0.0780383	0.0601481	0.194481	-0.0077047	0.00217447	0.00039522
SES_A2GS	IgA	0.203998	0.0622606	0.00105097	-0.0331869	0.00220348	2.92e-51
SES_A2S	IgA	0.0899821	0.060919	0.139655	-0.0289294	0.00217563	2.41e-40
TPL_A2B	IgA	0.472332	0.0628133	5.49376e-14	0.00531964	0.00224063	0.0175886
TPL_A2S	IgA	-0.0477902	0.0602277	0.427491	-0.0256218	0.0021625	2.2e-32

### Sheet: STable5
Supplementary Table 5. Associations of IgA and IgG measured glycopeptides with sex, age, and XX. The table reports the effect size (Beta) along with its standard error (SE) and association p-value (P). Significant Bonferroni-corrected associations are shown in bold
		Sex			Age
Glycan trait	Isotype	Beta	SE	P	Beta	SE	P
ENI_H5N4F0S1	IgA	-0.0145017	0.0629269	0.817739	-0.0035021	0.00215788	0.104603
ENI_H5N4F0S2	IgA	-0.164374	0.0627445	0.00879972	-0.0045017	0.00215231	0.036477
HYT_H2N5F0S2	IgA	-0.00849414	0.064469	0.895178	-0.0031675	0.00223362	0.156156
HYT_H3N3F0S3	IgA	0.0195616	0.0633426	0.757457	-0.0014911	0.0021887	0.495711
HYT_H3N4F0S1	IgA	0.0348447	0.0615096	0.57106	0.00084299	0.00210751	0.68916
HYT_H3N4F0S2	IgA	-0.000187717	0.0635428	0.997643	-0.0021706	0.00219427	0.32257
HYT_H3N4F0S3	IgA	-0.00896943	0.0644067	0.889243	-0.0059038	0.00223074	0.00813128
HYT_H3N4F0S4	IgA	-0.0476795	0.0641433	0.457283	-0.0049349	0.00221289	0.0257413
HYT_H3N5F0S1	IgA	-0.0178308	0.0650251	0.78392	-0.0030558	0.00225146	0.174702
HYT_H3N5F0S2	IgA	-0.0158203	0.064391	0.805921	-0.0052546	0.00223195	0.0185594
HYT_H3N5F0S3	IgA	0.00545852	0.0644374	0.932492	-0.0064382	0.0022371	0.00400317
HYT_H3N6F0S1	IgA	-0.0591365	0.0648259	0.361644	-0.005786	0.00224471	0.00994798
HYT_H3N6F0S2	IgA	-0.0865598	0.0633643	0.171918	-0.0100964	0.00218965	4.01e-06
HYT_H4N4F0S0	IgA	0.0472122	0.0615865	0.443319	0.00401492	0.00211207	0.0573093
HYT_H4N4F0S1	IgA	0.0134372	0.064756	0.835615	0.00317563	0.00223912	0.156118
HYT_H4N4F0S2	IgA	0.0231039	0.0649047	0.721866	0.00255322	0.00224705	0.255851
HYT_H4N4F0S3	IgA	0.0709559	0.0633044	0.262343	-0.0027998	0.00219173	0.201441
HYT_H4N4F0S4	IgA	0.0740656	0.0642136	0.248736	-0.0053128	0.00222734	0.0170675
HYT_H4N4F0S5	IgA	-0.00399483	0.0641648	0.950357	-0.0049656	0.00222384	0.0255554
HYT_H4N5F0S1	IgA	-0.000766561	0.0657217	0.990694	0.00018555	0.00228014	0.935143
HYT_H4N5F0S2	IgA	0.0248646	0.0654545	0.704037	-0.0011702	0.00227244	0.606573
HYT_H4N5F0S3	IgA	0.0896662	0.0620095	0.148175	-0.0072348	0.00213822	0.00071552
HYT_H4N5F0S4	IgA	0.0667564	0.0635335	0.293384	-0.0072852	0.00220024	0.00092931
HYT_H4N5F0S5	IgA	-0.0886355	0.0639418	0.165689	-0.0045567	0.00221439	0.0396103
HYT_H4N6F0S2	IgA	-0.0331063	0.065293	0.612125	-0.0074158	0.00226626	0.00106687
HYT_H4N6F0S3	IgA	-0.0275561	0.0636687	0.665157	-0.0103015	0.00220246	2.91e-06
HYT_H4N6F0S4	IgA	-0.0249211	0.0639643	0.696826	-0.009199	0.00222002	3.42e-05
HYT_H5N5F0S0	IgA	0.0509422	0.0643002	0.428212	0.00382317	0.00222547	0.0858114
HYT_H5N5F0S1	IgA	0.0655721	0.0651624	0.314277	0.0028232	0.00225444	0.210466
HYT_H5N5F0S2	IgA	0.0942061	0.0652122	0.148568	0.00248352	0.00225709	0.271193
HYT_H5N5F0S3	IgA	0.15273	0.0648435	0.0185043	0.00041566	0.00224145	0.85288
HYT_H5N5F0S4	IgA	0.139234	0.0645449	0.0309929	-0.0035276	0.00223631	0.114697
HYT_H5N5F0S5	IgA	0.0763254	0.0645989	0.237394	-0.0049982	0.00223524	0.0253444
HYT_H5N6F0S3	IgA	0.0624557	0.0643668	0.331892	-0.0069992	0.00223131	0.00170791
HYT_H5N6F0S4	IgA	-0.000883212	0.0641136	0.989009	-0.0075744	0.00222291	0.00065576
IgG1_H3N4	IgG	-0.0861623	0.05794	0.13699	0.0245377	0.00210083	1.61e-31
IgG1_H3N4F1	IgG	-0.233976	0.0607351	0.000116962	0.0388571	0.0021401	1.14e-73
IgG1_H3N5	IgG	-0.167638	0.0596987	0.00498385	0.0226022	0.00214062	4.63e-26
IgG1_H3N5F1	IgG	-0.0983633	0.0599701	0.100962	0.0438815	0.00210038	6.31e-97
IgG1_H4N4	IgG	0.11337	0.0602542	0.0599005	0.00404913	0.00218406	0.0637465
IgG1_H4N4F1	IgG	-0.158795	0.0591992	0.00730984	0.00449013	0.00214996	0.0367554
IgG1_H4N4F1S1	IgG	-0.082118	0.0591718	0.165201	0.0182469	0.00214489	1.78e-17
IgG1_H4N5	IgG	0.163214	0.0664381	0.0140244	0.00993585	0.00229406	1.48e-05
IgG1_H4N5F1	IgG	0.101228	0.059384	0.0882638	0.0143592	0.00215278	2.56e-11
IgG1_H4N5F1S1	IgG	0.121623	0.0602944	0.0436788	0.00936461	0.00218326	1.79e-05
IgG1_H5N4	IgG	0.161689	0.059234	0.00634001	-0.0159318	0.0021478	1.19e-13
IgG1_H5N4F1	IgG	0.142087	0.058894	0.0158398	-0.0502135	0.00204691	6.83e-133
IgG1_H5N4F1S1	IgG	0.14926	0.0608677	0.0141982	-0.0425439	0.00212873	7.35e-89
IgG1_H5N4F1S2	IgG	0.100121	0.0620385	0.106561	-0.0336909	0.00217348	3.42e-54
IgG1_H5N4S1	IgG	0.111366	0.0593142	0.0604416	-0.0157562	0.00215053	2.36e-13
IgG1_H5N5	IgG	0.190214	0.063462	0.00272386	-0.0083552	0.00217151	0.00011926
IgG1_H5N5F1	IgG	0.136119	0.0590688	0.0211991	-0.0207712	0.00213982	2.82e-22
IgG1_H5N5F1S1	IgG	0.169424	0.0595957	0.00447074	-0.0141895	0.00215975	5.03e-11
IgG1_H5N5F1S2	IgG	0.112612	0.0627338	0.0726425	-0.0071183	0.00219728	0.00119701
IgG1_H6N4F1	IgG	0.0839183	0.0551573	0.12815	-0.0226918	0.00187689	1.19e-33
IgG1_H6N4F1S1	IgG	-0.0137744	0.0561968	0.806371	-0.0249667	0.00202125	4.75e-35
IgG2_H3N4F1	IgG	-0.229559	0.0591893	0.000105154	0.0272736	0.00202855	3.3e-41
IgG2_H3N5F1	IgG	0.0156333	0.0605656	0.796313	0.035984	0.00212641	3.08e-64
IgG2_H4N4F1	IgG	0.198643	0.0603978	0.00100575	-0.0210336	0.00214108	8.89e-23
IgG2_H4N4F1S1	IgG	0.115096	0.0592042	0.0518887	-0.0157856	0.0021476	1.98e-13
IgG2_H4N5F1	IgG	0.212199	0.059654	0.000374887	-0.0084076	0.00216378	0.00010207
IgG2_H5N4F1	IgG	0.205576	0.0602012	0.000638263	-0.0446631	0.00210703	1.01e-99
IgG2_H5N4F1S1	IgG	0.137495	0.0590265	0.0198393	-0.036351	0.00208419	4.01e-68
IgG2_H5N5F1	IgG	0.252993	0.0607258	3.09773e-05	-0.0300893	0.00216588	7.04e-44
IgG4_H3N4F1	IgG	-0.138644	0.0626366	0.0268659	0.0285699	0.00216557	9.66e-40
IgG4_H3N5F1	IgG	0.199503	0.06365	0.00172224	0.0280584	0.00219785	2.53e-37
IgG4_H4N4F1	IgG	-0.130299	0.0610723	0.0328825	-0.0131345	0.0021391	8.24e-10
IgG4_H4N4F1S1	IgG	-0.0554686	0.0634019	0.381644	-0.0118344	0.00222539	1.05e-07
IgG4_H4N5F1	IgG	0.334285	0.065385	3.17831e-07	0.00086626	0.00227557	0.703444
IgG4_H5N4F1	IgG	0.133623	0.0615813	0.0300177	-0.0265622	0.00214003	2.25e-35
IgG4_H5N4F1S1	IgG	0.208101	0.0616903	0.000742685	-0.0295004	0.00215712	1.42e-42
LAGC_H5N4F1S1	IgA	-0.249999	0.0645571	0.000107715	0.00845651	0.00222063	0.00014001
LAGC_H5N4F1S2	IgA	-0.322283	0.0625676	2.59162e-07	-0.0279458	0.00214549	8.77e-39
LAGC_H5N5F1S1	IgA	0.171599	0.0612047	0.00505223	0.0345868	0.00210951	2.06e-60
LAGC_H5N5F1S2	IgA	0.458664	0.0650373	1.75953e-12	0.0154441	0.00224945	6.62e-12
LAGC_H6N5F1S1	IgA	-0.0831206	0.0632623	0.188878	0.00610923	0.0021691	0.0048553
LAGC_H6N5F1S2	IgA	0.141776	0.0641324	0.0270578	-0.0194723	0.00220541	1.05e-18
LAGY_H5N4F0S1	IgA	0.156837	0.0647679	0.0154557	0.0052852	0.00222662	0.0176137
LAGY_H5N4F0S2	IgA	0.138581	0.0656764	0.034854	-0.005473	0.00225969	0.0154356
LAGY_H5N4F1S1	IgA	-0.228934	0.0645075	0.000386779	0.00356616	0.00221402	0.107241
LAGY_H5N4F1S2	IgA	-0.327529	0.0623248	1.47859e-07	-0.0236533	0.00213457	1.55e-28
LAGY_H5N5F1S1	IgA	0.248363	0.0629756	8.02006e-05	0.0244433	0.00216758	1.71e-29
LAGY_H5N5F1S2	IgA	0.318124	0.0642952	7.50336e-07	0.011419	0.00221167	2.43e-07
LAGY_H6N5F1S2	IgA	0.08256	0.0614859	0.179354	-0.0238601	0.00210172	7.19e-30
LSL_H3N5F0S0	IgA	0.157232	0.0602883	0.00910712	0.0185577	0.00205989	2.08e-19
LSL_H4N4F0S1	IgA	-0.0731422	0.0626235	0.242819	0.0139018	0.00214623	9.34e-11
LSL_H4N5F0S0	IgA	0.181215	0.0599835	0.00251878	0.0176785	0.00204876	6.2e-18
LSL_H4N5F0S1	IgA	0.321972	0.0606344	1.09595e-07	0.0213854	0.00207498	6.6e-25
LSL_H5N4F0S1	IgA	-0.141196	0.0623594	0.0235596	-0.0135604	0.00213801	2.26e-10
LSL_H5N4F0S2	IgA	0.112691	0.0619522	0.0689126	-0.020354	0.00212485	9.8e-22
LSL_H5N5F0S1	IgA	0.425932	0.0636187	2.15563e-11	-0.0031707	0.00218558	0.146855
SES_H3N4F1S0	IgA	0.0878301	0.05983	0.142105	0.00340686	0.00215985	0.114712
SES_H4N4F1S1	IgA	0.0188004	0.0619797	0.761638	0.0187157	0.00216311	5.05e-18
SES_H4N5F0S1	IgA	-0.0380882	0.0577135	0.509283	0.00491022	0.00210076	0.0194208
SES_H4N5F1S0	IgA	0.145348	0.0616706	0.0184308	0.0260802	0.00218752	9.06e-33
SES_H4N5F1S1	IgA	0.0345043	0.0594847	0.561878	0.00516599	0.00215745	0.0166433
SES_H5N4F1S1	IgA	-0.36454	0.0604716	1.65699e-09	0.00714709	0.00218602	0.00107756
SES_H5N4F1S2	IgA	-0.121924	0.0628317	0.0523205	-0.0251806	0.00222407	1.02e-29
SES_H5N5F0S1	IgA	0.0552209	0.0579214	0.340399	0.00439775	0.00210776	0.0369372
SES_H5N5F1S0	IgA	-0.120356	0.0610978	0.0488501	0.03368	0.00216457	1.37e-54
SES_H5N5F1S1	IgA	0.219112	0.0589332	0.00020083	0.0097706	0.00213889	4.92e-06
SES_H5N5F1S2	IgA	0.340818	0.0596684	1.11739e-08	-0.0169762	0.0021598	3.84e-15
TPL_H5N4F1S1	IgA	-0.450338	0.0599435	5.79163e-14	0.00478038	0.00217063	0.0276439
TPL_H5N4F1S2	IgA	-0.185447	0.0609733	0.00235444	-0.028008	0.00217023	4.19e-38
TPL_H5N5F1S0	IgA	0.212535	0.0646198	0.00100543	0.016912	0.00226909	9.11e-14
TPL_H5N5F1S1	IgA	0.456331	0.0620977	2.00295e-13	0.00839139	0.00222014	0.00015704
TPL_H5N5F1S2	IgA	0.305628	0.0595811	2.90339e-07	-0.016107	0.00215801	8.4e-14

### Sheet: Stable8
Supplementary Table 8. Heritability of IgA and IgG derived traits. Heritability was estimated using the classic twin (ACE) model in 514 and 606 monozygotic and dizygotic twin pairs, respectively. The table reports the percentage of trait variance explained (VE) by additive genetics (A), shared environment (C) and unique environment (E). Lower (L) and upper (U) 95% confidence intervals of each estimate are reported.
		A			C			E
Glycan trait	Isotype	VE	L	U	VE	L	U	VE	L	U
SES_A2GS	IgA	74.3	71	77.6	0	0	0	25.7	22.4	29
TPL_A2B	IgA	72.8	69.2	76.4	0	0	0	27.2	23.6	30.8
LAGC_A2B	IgA	71	67.1	74.9	0	0	0	29	25.1	32.9
SES_A2B	IgA	69.9	65.9	73.9	0	0	0	30.1	26.1	34.1
LAGC_A2S	IgA	68.1	64	72.2	0	0	0	31.9	27.8	36
TPL_A2S	IgA	67.9	63.9	71.9	0	0	0	32.1	28.1	36.1
SES_A2G	IgA	60.1	55.2	64.9	0	0	0	39.9	35.1	44.8
LAGY_A2B	IgA	58.9	54	63.9	0	0	0	41.1	36.1	46
LAGY_A2S	IgA	55.1	49.6	60.5	0	0	0	44.9	39.5	50.4
HYT_nGal	IgA	52.8	47	58.6	0	0	0	47.2	41.4	53
LAGC_TA3	IgA	52.6	46.8	58.5	0	0	0	47.4	41.5	53.2
LSL_A2B	IgA	51.4	45.7	57.1	0	0	0	48.6	42.9	54.3
HYT_GalperGalNAc	IgA	50.8	44.8	56.7	0	0	0	49.2	43.3	55.2
HYT_nS	IgA	47.2	41.1	53.2	0	0	0	52.8	46.8	58.9
HYT_SperG	IgA	46.7	40.7	52.8	0	0	0	53.3	47.2	59.3
LAGY_A2F	IgA	46.7	40.7	52.7	0	0	0	53.3	47.3	59.3
HYT_GalNAc>G	IgA	45.2	39.1	51.2	0	0	0	54.8	48.8	60.9
ENI_A2S	IgA	45.1	39.4	50.9	0	0	0	54.9	49.1	60.6
HYT_nGalNAc	IgA	44.3	38.1	50.5	0	0	0	55.7	49.5	61.9
LAGC_TA2	IgA	44.1	38	50.3	0	0	0	55.9	49.7	62
SES_A2F	IgA	43.9	37.7	50.1	0	0	0	56.1	49.9	62.3
LSL_A2GS	IgA	43.1	36.9	49.2	0	0	0	56.9	50.8	63.1
LAGY_TA3	IgA	42.5	36.3	48.8	0	0	0	57.5	51.2	63.7
HYT_sumS>G	IgA	38.9	32.3	45.5	0	0	0	61.1	54.5	67.7
LAGY_TA2	IgA	35.7	29.1	42.2	0	0	0	64.3	57.8	70.9
SES_A2S	IgA	51.8	37	66.6	14.5	1.3	27.7	33.7	29.4	38.1
LSL_A2S	IgA	23.4	5.3	41.6	22.6	7.9	37.2	54	47.5	60.5
LSL_A2G	IgA	18.3	0.2	36.4	26.7	12.3	41.1	55	48.3	61.6
IgG1_A2B	IgG	71	67.2	74.8	0	0	0	29	25.2	32.8
IgG1_A2S	IgG	66.5	62.3	70.6	0	0	0	33.5	29.4	37.7
IgG1_A2GS	IgG	64.7	60.3	69	0	0	0	35.3	31	39.7
IgG4_A2B	IgG	63.7	59.2	68.2	0	0	0	36.3	31.8	40.8
IgG1_A2F	IgG	63.2	58.5	67.8	0	0	0	36.8	32.2	41.5
IgG2/3_A2B	IgG	59.5	54.5	64.5	0	0	0	40.5	35.5	45.5
IgG2/3_A2GS	IgG	52.4	38	66.8	15.6	2.7	28.6	32	27.8	36.1
IgG1_A2G	IgG	52.4	37.7	67.1	14	0.9	27.1	33.6	29.2	37.9
IgG4_A2GS	IgG	51.4	46	56.8	0	0	0	48.6	43.2	54
IgG4_A2S	IgG	51.4	46	56.9	0	0	0	48.6	43.1	54
IgG4_A2G	IgG	49.9	44.3	55.6	0	0	0	50.1	44.4	55.7
IgG2/3_A2S	IgG	45.5	29.5	61.4	14.7	0.8	28.5	39.9	34.8	44.9
IgG1_THy	IgG	40.9	34.6	47.2	0	0	0	59.1	52.8	65.4
IgG1_TA2	IgG	37.9	31.5	44.3	0	0	0	62.1	55.7	68.5
IgG1_HyS	IgG	34.7	27.8	41.5	0	0	0	65.3	58.5	72.2
IgG2/3_A2G	IgG	30.5	14	47	23.9	10.1	37.7	45.6	40	51.3

### Sheet: STable9
Supplementary Table 9. Heritability of IgA and IgG measured glycopeptides. Heritability was estimated using the classic twin (ACE) model in 514 and 606 monozygotic and dizygotic twin pairs, respectively. The table reports the percentage of trait variance explained (VE) by additive genetics (A), shared environment (C) and unique environment (E). Lower (L) and upper (U) 95% confidence intervals of each estimate are reported.
		A			C			E
Glycan trait	Isotype	VE	L	U	VE	L	U	VE	L	U
SES_H5N5F1S2	IgA	72.4	68.9	76	0	0	0	27.6	24	31.1
TPL_H5N4F1S1	IgA	72.1	68.4	75.7	0	0	0	27.9	24.3	31.6
LAGC_H5N5F1S2	IgA	71.5	67.6	75.3	0	0	0	28.5	24.7	32.4
TPL_H5N5F1S1	IgA	70.9	67.1	74.7	0	0	0	29.1	25.3	32.9
TPL_H5N4F1S2	IgA	70.4	66.5	74.3	0	0	0	29.6	25.7	33.5
TPL_H5N5F1S2	IgA	69.9	66.1	73.8	0	0	0	30.1	26.2	33.9
SES_H5N5F1S1	IgA	68.9	64.8	73.1	0	0	0	31.1	26.9	35.2
SES_H5N5F1S0	IgA	68.6	64.6	72.6	0	0	0	31.4	27.4	35.4
SES_H5N4F1S1	IgA	68.2	64.1	72.2	0	0	0	31.8	27.8	35.9
SES_H5N4F1S2	IgA	66.2	62	70.5	0	0	0	33.8	29.5	38
LAGC_H5N4F1S2	IgA	61.9	57	66.8	0	0	0	38.1	33.2	43
LAGY_H5N4F0S2	IgA	61.9	57	66.8	0	0	0	38.1	33.2	43
TPL_H5N5F1S0	IgA	61.7	57	66.3	0	0	0	38.3	33.7	43
LAGY_H5N5F1S1	IgA	60.7	55.9	65.5	0	0	0	39.3	34.5	44.1
LAGC_H5N5F1S1	IgA	59.9	55	64.7	0	0	0	40.1	35.3	45
HYT_H4N5F0S1	IgA	58.1	52.9	63.3	0	0	0	41.9	36.7	47.1
LSL_H5N5F0S1	IgA	57.5	52.3	62.6	0	0	0	42.5	37.4	47.7
LAGY_H5N4F1S2	IgA	56.9	51.5	62.2	0	0	0	43.1	37.8	48.5
HYT_H4N5F0S2	IgA	56.5	51.1	61.8	0	0	0	43.5	38.2	48.9
SES_H4N5F1S1	IgA	56.1	51	61.2	0	0	0	43.9	38.8	49
HYT_H5N5F0S2	IgA	55	49.5	60.6	0	0	0	45	39.4	50.5
LAGY_H5N4F0S1	IgA	54.6	49.1	60.1	0	0	0	45.4	39.9	50.9
LAGY_H5N5F1S2	IgA	54.3	49	59.7	0	0	0	45.7	40.3	51
HYT_H5N5F0S1	IgA	54.2	48.6	59.8	0	0	0	45.8	40.2	51.4
HYT_H4N4F0S2	IgA	53.8	48.1	59.5	0	0	0	46.2	40.5	51.9
HYT_H4N6F0S2	IgA	53.3	47.9	58.8	0	0	0	46.7	41.2	52.1
LAGC_H6N5F1S2	IgA	52.1	46.3	57.9	0	0	0	47.9	42.1	53.7
SES_H3N4F1S0	IgA	51.9	46.4	57.4	0	0	0	48.1	42.6	53.6
LAGY_H5N4F1S1	IgA	51.4	45.8	57.1	0	0	0	48.6	42.9	54.2
LSL_H4N4F0S1	IgA	51.3	45.6	57	0	0	0	48.7	43	54.4
SES_H5N5F0S1	IgA	50.7	45	56.4	0	0	0	49.3	43.6	55
HYT_H4N4F0S1	IgA	50.3	44.4	56.1	0	0	0	49.7	43.9	55.6
LAGC_H5N4F1S1	IgA	50	44.1	55.9	0	0	0	50	44.1	55.9
LSL_H5N4F0S1	IgA	49.9	44.2	55.7	0	0	0	50.1	44.3	55.8
HYT_H5N5F0S3	IgA	49.8	44	55.7	0	0	0	50.2	44.3	56
HYT_H3N6F0S1	IgA	49.7	43.9	55.4	0	0	0	50.3	44.6	56.1
HYT_H5N5F0S0	IgA	49.4	43.3	55.5	0	0	0	50.6	44.5	56.7
LSL_H4N5F0S1	IgA	49.1	43.2	54.9	0	0	0	50.9	45.1	56.8
HYT_H5N5F0S5	IgA	47.8	41.8	53.8	0	0	0	52.2	46.2	58.2
HYT_H3N5F0S1	IgA	47.7	41.9	53.6	0	0	0	52.3	46.4	58.1
SES_H4N5F0S1	IgA	47.7	41.8	53.5	0	0	0	52.3	46.5	58.2
HYT_H5N5F0S4	IgA	47.5	41.5	53.5	0	0	0	52.5	46.5	58.5
HYT_H5N6F0S3	IgA	46.8	40.8	52.8	0	0	0	53.2	47.2	59.2
HYT_H5N6F0S4	IgA	46.8	40.8	52.9	0	0	0	53.2	47.1	59.2
HYT_H3N5F0S3	IgA	46	40	52	0	0	0	54	48	60
HYT_H4N5F0S5	IgA	45.7	39.5	51.9	0	0	0	54.3	48.1	60.5
HYT_H4N4F0S5	IgA	45.5	39.3	51.7	0	0	0	54.5	48.3	60.7
ENI_H5N4F0S2	IgA	45.2	39.5	50.9	0	0	0	54.8	49.1	60.5
HYT_H4N4F0S4	IgA	45	38.8	51.2	0	0	0	55	48.8	61.2
HYT_H4N6F0S4	IgA	44.9	38.8	51	0	0	0	55.1	49	61.2
SES_H4N5F1S0	IgA	44.8	29.1	60.5	15.8	2.3	29.3	39.4	34.3	44.5
HYT_H3N4F0S3	IgA	44.6	38.5	50.7	0	0	0	55.4	49.3	61.5
HYT_H3N4F0S4	IgA	44.4	38.2	50.6	0	0	0	55.6	49.4	61.8
HYT_H4N6F0S3	IgA	44.2	38	50.3	0	0	0	55.8	49.7	62
HYT_H3N5F0S2	IgA	44	37.9	50.1	0	0	0	56	49.9	62.1
HYT_H2N5F0S2	IgA	43.4	37.3	49.6	0	0	0	56.6	50.4	62.7
HYT_H3N6F0S2	IgA	43.1	36.8	49.4	0	0	0	56.9	50.6	63.2
LAGC_H6N5F1S1	IgA	42.7	36	49.3	0	0	0	57.3	50.7	64
LAGY_H6N5F1S2	IgA	42.5	36.3	48.8	0	0	0	57.5	51.2	63.7
HYT_H4N4F0S3	IgA	41.9	35.2	48.5	0	0	0	58.1	51.5	64.8
SES_H4N4F1S1	IgA	41.4	35.2	47.7	0	0	0	58.6	52.3	64.8
HYT_H4N5F0S4	IgA	40.4	34	46.9	0	0	0	59.6	53.1	66
LSL_H3N5F0S0	IgA	38.4	31.9	45	0	0	0	61.6	55	68.1
HYT_H3N4F0S2	IgA	37.1	30.6	43.6	0	0	0	62.9	56.4	69.4
LSL_H4N5F0S0	IgA	37.1	30.4	43.8	0	0	0	62.9	56.2	69.6
HYT_H3N3F0S3	IgA	37	30.3	43.7	0	0	0	63	56.3	69.7
HYT_H4N5F0S3	IgA	31.1	24.1	38	0	0	0	68.9	62	75.9
HYT_H4N4F0S0	IgA	29.5	22.4	36.6	0	0	0	70.5	63.4	77.6
HYT_H3N4F0S1	IgA	29.3	22.3	36.4	0	0	0	70.7	63.6	77.7
LSL_H5N4F0S2	IgA	28	9.7	46.3	18.3	3.4	33.2	53.7	47.2	60.1
ENI_H5N4F0S1	IgA	0	0	0	36.5	31.4	41.6	63.5	58.4	68.6
IgG1_H5N5F1	IgG	73.6	70	77.1	0	0	0	26.4	22.9	30
IgG1_H4N5F1	IgG	73.2	69.6	76.9	0	0	0	26.8	23.1	30.4
IgG1_H4N5F1S1	IgG	70.9	67.2	74.6	0	0	0	29.1	25.4	32.8
IgG1_H5N5F1S1	IgG	70.7	66.9	74.6	0	0	0	29.3	25.4	33.1
IgG1_H4N4	IgG	70.4	66.5	74.3	0	0	0	29.6	25.7	33.5
IgG1_H5N4S1	IgG	69.9	66	73.9	0	0	0	30.1	26.1	34
IgG1_H5N4	IgG	69.1	65.1	73.1	0	0	0	30.9	26.9	34.9
IgG1_H4N4F1S1	IgG	68.4	64.4	72.5	0	0	0	31.6	27.5	35.6
IgG1_H3N4F1	IgG	67.6	63.6	71.7	0	0	0	32.4	28.3	36.4
IgG1_H4N5	IgG	66.5	62.1	70.8	0	0	0	33.5	29.2	37.9
IgG1_H3N5F1	IgG	66.1	61.9	70.3	0	0	0	33.9	29.7	38.1
IgG1_H5N4F1S1	IgG	65.7	61.4	69.9	0	0	0	34.3	30.1	38.6
IgG1_H3N4	IgG	64.6	60.2	69	0	0	0	35.4	31	39.8
IgG2_H4N5F1	IgG	64.4	60	68.8	0	0	0	35.6	31.2	40
IgG2_H4N4F1S1	IgG	61.5	56.9	66.1	0	0	0	38.5	33.9	43.1
IgG1_H5N4F1S2	IgG	60.8	56	65.6	0	0	0	39.2	34.4	44
IgG1_H4N4F1	IgG	60.1	55.3	65	0	0	0	39.9	35	44.7
IgG4_H3N5F1	IgG	58.6	53.6	63.5	0	0	0	41.4	36.5	46.4
IgG4_H4N5F1	IgG	57.2	52.1	62.3	0	0	0	42.8	37.7	47.9
IgG2_H3N5F1	IgG	56.6	51.5	61.7	0	0	0	43.4	38.3	48.5
IgG1_H3N5	IgG	55.4	50.3	60.6	0	0	0	44.6	39.4	49.7
IgG1_H5N5	IgG	53.8	48.3	59.4	0	0	0	46.2	40.6	51.7
IgG4_H3N4F1	IgG	51.6	46	57.3	0	0	0	48.4	42.7	54
IgG4_H5N4F1S1	IgG	51.6	46.1	57	0	0	0	48.4	43	53.9
IgG1_H5N4F1	IgG	50.6	35.6	65.6	13.8	0.6	26.9	35.6	31	40.3
IgG4_H4N4F1S1	IgG	50.6	45	56.2	0	0	0	49.4	43.8	55
IgG1_H5N5F1S2	IgG	48.9	43.1	54.6	0	0	0	51.1	45.4	56.9
IgG2_H3N4F1	IgG	48.2	42.5	53.9	0	0	0	51.8	46.1	57.5
IgG4_H5N4F1	IgG	45.8	39.8	51.8	0	0	0	54.2	48.2	60.2
IgG1_H6N4F1S1	IgG	44.1	38	50.2	0	0	0	55.9	49.8	62
IgG2_H4N4F1	IgG	43.1	37.1	49.1	0	0	0	56.9	50.9	62.9
IgG2_H5N5F1	IgG	42	27.1	56.9	21.2	8.3	34.1	36.8	32	41.6
IgG4_H4N4F1	IgG	39.8	33.2	46.4	0	0	0	60.2	53.6	66.8
IgG2_H5N4F1	IgG	29.6	14.4	44.8	29.5	16.7	42.4	40.9	35.7	46.1
IgG1_H6N4F1	IgG	29.4	22.4	36.4	0	0	0	70.6	63.6	77.6
IgG2_H5N4F1S1	IgG	22	4	39.9	24.7	10.1	39.3	53.4	47	59.7

### Sheet: STable10
Supplementary Table 10. Correlations among IgA measured glycopeptides. Pairwise correlations were estimated using Pearson product–moment correlation on pre-processed glycan abundances adjusted for age, sex and twin relatedness. Estimated correlation coefficients are shown, and colour-coded according to correlation direction (red, positive correlation; blu, negative correlation). Absolute coefficients >0.25 are highlighted in bold.
	ENI_H5N4F0S1	ENI_H5N4F0S2	HYT_H2N5F0S2	HYT_H3N3F0S3	HYT_H3N4F0S1	HYT_H3N4F0S2	HYT_H3N4F0S3	HYT_H3N4F0S4	HYT_H3N5F0S1	HYT_H3N5F0S2	HYT_H3N5F0S3	HYT_H3N6F0S1	HYT_H3N6F0S2	HYT_H4N4F0S0	HYT_H4N4F0S1	HYT_H4N4F0S2	HYT_H4N4F0S3	HYT_H4N4F0S4	HYT_H4N4F0S5	HYT_H4N5F0S1	HYT_H4N5F0S2	HYT_H4N5F0S3	HYT_H4N5F0S4	HYT_H4N5F0S5	HYT_H4N6F0S2	HYT_H4N6F0S3	HYT_H4N6F0S4	HYT_H5N5F0S0	HYT_H5N5F0S1	HYT_H5N5F0S2	HYT_H5N5F0S3	HYT_H5N5F0S4	HYT_H5N5F0S5	HYT_H5N6F0S3	HYT_H5N6F0S4	LAGC_H5N4F1S1	LAGC_H5N4F1S2	LAGC_H5N5F1S1	LAGC_H5N5F1S2	LAGC_H6N5F1S1	LAGC_H6N5F1S2	LAGY_H5N4F0S1	LAGY_H5N4F0S2	LAGY_H5N4F1S1	LAGY_H5N4F1S2	LAGY_H5N5F1S1	LAGY_H5N5F1S2	LAGY_H6N5F1S2	LSL_H3N5F0S0	LSL_H4N4F0S1	LSL_H4N5F0S0	LSL_H4N5F0S1	LSL_H5N4F0S1	LSL_H5N4F0S2	LSL_H5N5F0S1	SES_H3N4F1S0	SES_H4N4F1S1	SES_H4N5F0S1	SES_H4N5F1S0	SES_H4N5F1S1	SES_H5N4F1S1	SES_H5N4F1S2	SES_H5N5F0S1	SES_H5N5F1S0	SES_H5N5F1S1	SES_H5N5F1S2	TPL_H5N4F1S1	TPL_H5N4F1S2	TPL_H5N5F1S0	TPL_H5N5F1S1	TPL_H5N5F1S2
ENI_H5N4F0S1	1	0.372267	0.11803	0.090537	0.160787	0.152561	0.130431	0.0709156	0.154609	0.154916	0.0912675	0.136408	0.1161	0.0493637	0.12716	0.160513	0.12205	0.0375615	0.00499897	0.129193	0.136626	0.0273664	0.0175295	0.0136739	0.0652427	0.00089544	-0.0067693	0.0507268	0.087124	0.0739572	0.0338583	0.0141259	0.0136251	-0.0195261	-0.0270592	0.183495	0.0813833	0.193583	-0.0520587	0.0632825	-0.0623081	-0.0145073	-0.115918	0.225661	0.143828	0.0490411	0.00849783	-0.011163	0.0332771	0.129796	0.0186401	0.0110197	0.109936	-0.0733505	-0.10616	0.0723795	0.0921899	0.0144454	0.1396	0.0851516	0.171881	-0.0320027	0.0711338	0.138631	-0.0375796	-0.217591	0.230669	-0.0556706	0.143095	-0.0279033	-0.2592
ENI_H5N4F0S2	0.372267	1	0.0381077	0.00838713	0.0518569	0.00537982	0.0431371	0.0447971	0.0379866	0.0364387	0.0532094	0.0949265	0.111468	0.0171372	0.0330286	0.0213	0.0352998	0.0200889	0.0541698	0.0593739	0.0469698	0.0525566	0.0498044	0.114049	0.104823	0.122785	0.0949207	0.0445669	0.0525122	0.0486726	0.0608751	0.0524485	0.0900674	0.0598561	0.0788427	-0.0132635	0.10468	-0.103501	0.0449665	-0.0349538	0.129304	-0.182626	-0.157572	-0.0246778	0.135868	-0.190513	0.133314	0.111037	-0.0745201	-0.0072354	-0.0718631	-0.0259439	-0.013072	-0.0123183	-0.0930345	0.0245884	0.0190957	-0.0330873	-0.0134308	0.0668118	0.0485595	0.157452	-0.0217663	-0.109771	-0.099851	0.0335517	0.0839551	0.216037	-0.195825	-0.0694722	0.0949413
HYT_H2N5F0S2	0.11803	0.0381077	1	0.433224	0.597362	0.855071	0.897142	0.64092	0.711045	0.89869	0.87945	0.618796	0.754768	0.339775	0.250719	0.1567	0.280541	0.361519	0.376859	0.250489	0.251856	0.336608	0.401168	0.371512	0.387059	0.507071	0.496959	0.11376	0.119231	0.0307893	-0.027017	0.108302	0.312283	0.148491	0.297824	-0.04474	0.0528598	0.0692993	0.117249	-0.0511673	0.0700284	0.173375	0.116537	0.161843	0.111859	0.126388	0.108785	0.196279	0.118702	0.150889	0.11886	0.157411	0.177969	0.160897	0.173694	0.0344782	0.0562568	0.0219058	0.0635804	0.0641153	-0.0214361	-0.0293818	0.151193	0.0425207	0.0695996	0.0146412	0.029911	-0.0059613	0.166435	0.162006	0.00989008
HYT_H3N3F0S3	0.090537	0.00838713	0.433224	1	0.458616	0.545055	0.529662	0.477032	0.328689	0.289825	0.404394	0.21429	0.256356	0.492851	0.420621	0.417705	0.601859	0.614976	0.599603	0.227108	0.190355	0.303037	0.483881	0.459856	0.200247	0.363634	0.457518	0.259561	0.262585	0.305312	0.395082	0.487309	0.556748	0.394612	0.473966	0.0116012	0.0398633	0.0803631	0.0812893	0.0451689	0.0452261	0.14137	0.0928417	0.11897	0.0655701	0.134747	0.0576983	0.137947	0.134897	0.133976	0.132303	0.136443	0.13776	0.136928	0.110441	0.0583495	0.180212	0.114305	0.0487088	0.101627	-0.0148139	-0.0108788	0.132717	0.0234565	0.0214854	0.0137547	0.0469916	0.00487126	0.126009	0.117216	-0.0017426
HYT_H3N4F0S1	0.160787	0.0518569	0.597362	0.458616	1	0.798331	0.436796	0.356094	0.83033	0.608448	0.388162	0.733933	0.602238	0.731365	0.724125	0.579579	0.266838	0.0509929	0.119261	0.640032	0.595882	0.102409	0.0146015	0.100966	0.548176	0.254317	0.149502	0.481075	0.544374	0.446451	0.235889	-0.0221674	0.096845	0.115247	0.0587492	-0.0079182	0.0141864	0.13111	0.163445	-0.156188	0.00239394	0.143484	0.0246886	0.241623	0.114705	0.140726	0.171369	0.0797666	0.16022	0.172137	0.155252	0.165623	0.112021	0.0524435	0.0864524	0.0195755	0.115892	0.0435225	0.0527181	0.0310428	0.0281668	-0.0439694	0.074479	0.127782	0.0769553	-0.0420247	0.0729392	-0.0749668	0.216584	0.152709	-0.0910131
HYT_H3N4F0S2	0.152561	0.00537982	0.855071	0.545055	0.798331	1	0.740297	0.485709	0.86784	0.846079	0.664321	0.685813	0.639468	0.571796	0.545247	0.41884	0.268648	0.226601	0.231148	0.454164	0.421939	0.178371	0.203367	0.173352	0.409051	0.301041	0.269388	0.242126	0.268899	0.186663	0.0251184	-0.0095627	0.13941	0.0593732	0.104917	-0.0156645	0.0229076	0.121211	0.128186	-0.0905415	-0.0387969	0.111594	0.0433364	0.175696	0.0868306	0.128225	0.138871	0.0984541	0.142205	0.188282	0.146683	0.172686	0.169216	0.0949348	0.122905	0.0164486	0.0912642	0.0421925	0.0694958	0.0308304	0.0451948	-0.0459903	0.114686	0.126818	0.0856605	-0.0363958	0.0880825	-0.0626695	0.215614	0.144588	-0.0742272
HYT_H3N4F0S3	0.130431	0.0431371	0.897142	0.529662	0.436796	0.740297	1	0.748227	0.5088	0.814012	0.929577	0.430617	0.6787	0.194255	0.115739	0.128781	0.501229	0.600187	0.522486	0.119043	0.143227	0.433425	0.577365	0.48695	0.272637	0.559463	0.61596	0.0202984	0.0218514	-0.0254537	0.0251035	0.270351	0.445225	0.214561	0.443259	-0.0384703	0.0620396	0.0654223	0.0998981	0.0026119	0.0966283	0.186945	0.141439	0.141806	0.104096	0.142282	0.0837274	0.203004	0.0977295	0.117673	0.10586	0.129575	0.171967	0.159996	0.177231	0.0539457	0.0665301	0.0337413	0.0532598	0.0601521	-0.0239632	0.00444375	0.152863	0.0210519	0.0699473	0.0465255	0.0250647	0.0282819	0.14267	0.163054	0.0374384
HYT_H3N4F0S4	0.0709156	0.0447971	0.64092	0.477032	0.356094	0.485709	0.748227	1	0.324003	0.556606	0.747442	0.296957	0.63973	0.193112	0.075089	0.0983246	0.429737	0.620457	0.592767	0.103756	0.12906	0.443129	0.61726	0.610046	0.315543	0.576475	0.642063	0.101447	0.109903	0.0574202	0.15684	0.380583	0.523395	0.375484	0.5297	-0.112022	0.0608065	0.0439551	0.184355	-0.0407947	0.129165	0.239433	0.217997	0.100568	0.092899	0.183221	0.111147	0.275525	0.105122	0.0982885	0.104672	0.158417	0.143379	0.226194	0.238817	0.0919392	0.0757737	0.0458078	0.0632046	0.0937135	-0.110143	-0.0122651	0.1867	0.00384747	0.0887375	0.127595	-0.0625722	0.0076769	0.148773	0.219407	0.095614
HYT_H3N5F0S1	0.154609	0.0379866	0.711045	0.328689	0.83033	0.86784	0.5088	0.324003	1	0.821534	0.478354	0.871251	0.65556	0.670741	0.745311	0.605698	0.160666	0.0232341	0.0671467	0.747735	0.705798	0.141745	0.0488445	0.0997878	0.604049	0.243046	0.147712	0.509116	0.537806	0.437226	0.167809	-0.036474	0.0450194	0.106214	0.0357557	-0.0174941	0.017165	0.111975	0.140202	-0.152761	-0.0606768	0.0849753	0.0192692	0.171422	0.105213	0.107293	0.169544	0.0779327	0.147116	0.189318	0.145933	0.162209	0.154438	0.0801947	0.101287	0.0167348	0.0646121	0.0314987	0.0724466	0.0275728	0.0415365	-0.0468484	0.0799385	0.133543	0.0695852	-0.0477817	0.0826599	-0.0548451	0.215804	0.134118	-0.0705483
HYT_H3N5F0S2	0.154916	0.0364387	0.89869	0.289825	0.608448	0.846079	0.814012	0.556606	0.821534	1	0.823567	0.717889	0.764471	0.344338	0.369475	0.315608	0.253196	0.282352	0.232063	0.455253	0.479696	0.340517	0.321464	0.263675	0.473055	0.405591	0.362031	0.21278	0.228944	0.147118	-0.0028387	0.0374995	0.166423	0.0962801	0.189556	-0.0351078	0.0498427	0.0933864	0.122467	-0.0975422	0.00289502	0.122817	0.0817532	0.143751	0.111158	0.119302	0.141669	0.139145	0.11461	0.161523	0.118732	0.14738	0.186151	0.132572	0.151738	0.0577914	0.0400729	0.0165739	0.0812934	0.0476004	0.0122217	-0.02907	0.13593	0.0821224	0.071991	-0.0007327	0.0556364	-0.0214968	0.194443	0.15194	-0.0198275
HYT_H3N5F0S3	0.0912675	0.0532094	0.87945	0.404394	0.388162	0.664321	0.929577	0.747442	0.478354	0.823567	1	0.423723	0.726154	0.132431	0.0349983	0.0145644	0.411006	0.606531	0.534714	0.0969327	0.17418	0.567597	0.626823	0.528141	0.346905	0.637622	0.655061	-0.0062438	0.00718808	-0.0122255	0.0552735	0.288547	0.455714	0.262173	0.478964	-0.0738666	0.0682501	0.0358192	0.128574	-0.0051689	0.144118	0.192318	0.178956	0.107425	0.112619	0.138037	0.10629	0.23936	0.102085	0.115621	0.105862	0.144503	0.177116	0.191123	0.209226	0.0575594	0.0503622	0.0109697	0.041052	0.061764	-0.0625028	-0.0047113	0.171531	0.00390567	0.0764275	0.0820164	-0.0206154	0.0310573	0.13534	0.178105	0.0791011
HYT_H3N6F0S1	0.136408	0.0949265	0.618796	0.21429	0.733933	0.685813	0.430617	0.296957	0.871251	0.717889	0.423723	1	0.774549	0.584192	0.696533	0.590976	0.243104	-0.0183004	0.0497215	0.76261	0.74455	0.177916	0.00017153	0.10344	0.820863	0.423506	0.238266	0.584398	0.627271	0.531952	0.257907	0.00277904	0.0686989	0.264934	0.154148	-0.0316189	0.0363428	0.081898	0.147107	-0.170505	0.0284623	0.12639	0.0389336	0.190122	0.143171	0.0830847	0.153662	0.161523	0.144855	0.176235	0.136909	0.162241	0.146052	0.115701	0.112645	0.0336226	0.0502073	0.0188375	0.0683037	0.0621553	-0.0138277	-0.0428502	0.104961	0.0596587	0.0442983	-0.028231	0.0349059	-0.0142764	0.168351	0.146015	0.00252608
HYT_H3N6F0S2	0.1161	0.111468	0.754768	0.256356	0.602238	0.639468	0.6787	0.63973	0.65556	0.764471	0.726154	0.774549	1	0.321218	0.308093	0.240062	0.289231	0.252299	0.262986	0.395462	0.430417	0.349085	0.293868	0.334784	0.715656	0.672389	0.524802	0.263158	0.311392	0.220896	0.127981	0.0988219	0.257362	0.33231	0.379368	-0.0517114	0.0765672	0.0427083	0.140508	-0.123147	0.123805	0.19603	0.12767	0.186609	0.165055	0.105427	0.131517	0.247691	0.0984747	0.118144	0.0973648	0.132166	0.152016	0.158441	0.147125	0.0558387	0.0398306	0.00645959	0.0446279	0.0613192	-0.0449689	0.00303494	0.138646	-0.0012041	0.0552967	0.0486531	-0.002508	0.0270924	0.136848	0.161682	0.0408305
HYT_H4N4F0S0	0.0493637	0.0171372	0.339775	0.492851	0.731365	0.571796	0.194255	0.193112	0.670741	0.344338	0.132431	0.584192	0.321218	1	0.828146	0.691523	0.248148	0.11918	0.210759	0.700934	0.606384	0.0533575	0.0635836	0.185829	0.469913	0.154838	0.114819	0.712286	0.667252	0.605716	0.404449	0.187355	0.183246	0.26777	0.129309	-0.0503861	-0.009021	0.0585788	0.16284	-0.0993027	-0.0099938	0.0969442	0.0427443	0.116485	0.0627116	0.11907	0.166	0.0759615	0.152514	0.140078	0.145726	0.14898	0.0679233	0.0720883	0.0925272	-0.0009025	0.144556	0.114548	0.0453332	0.0530571	-0.004123	-0.0326086	0.0704768	0.102578	0.0452062	-0.0047083	0.0382996	-0.0358742	0.174561	0.126453	-0.0218641
HYT_H4N4F0S1	0.12716	0.0330286	0.250719	0.420621	0.724125	0.545247	0.115739	0.075089	0.745311	0.369475	0.0349983	0.696533	0.308093	0.828146	1	0.928805	0.350946	0.0346293	0.0678001	0.926126	0.842376	0.073108	-0.0537312	0.0566442	0.573051	0.0648342	-0.00695	0.808137	0.840719	0.803036	0.519837	0.165646	0.0890931	0.252274	0.0525467	-0.0109931	-0.0337151	0.135213	0.185299	-0.151037	-0.079506	0.0851639	0.0163376	0.129023	0.0472532	0.135924	0.185463	0.00517923	0.173897	0.172196	0.161155	0.171664	0.0746565	0.0518988	0.0782211	0.0382002	0.145502	0.0998617	0.0722049	0.0773607	0.00373182	-0.0764736	0.0716796	0.134028	0.045401	-0.0515646	0.0524829	-0.0764929	0.20159	0.141218	-0.0530534
HYT_H4N4F0S2	0.160513	0.0213	0.1567	0.417705	0.579579	0.41884	0.128781	0.0983246	0.605698	0.315608	0.0145644	0.590976	0.240062	0.691523	0.928805	1	0.506391	0.153388	0.104506	0.904002	0.84549	0.127994	0.0242338	0.0908663	0.505796	0.0379513	9.66e-05	0.805125	0.838868	0.825443	0.580958	0.273634	0.136462	0.293706	0.109283	0.00530575	-0.0370484	0.168506	0.186031	-0.139847	-0.100036	0.10038	0.0323115	0.127946	0.0317403	0.164502	0.171778	-0.0168374	0.168744	0.172623	0.156009	0.169169	0.0789993	0.0633739	0.0913638	0.0787434	0.154616	0.103739	0.0906252	0.103184	0.00045847	-0.0805303	0.0855096	0.124107	0.0409755	-0.0517044	0.0520837	-0.0796021	0.212684	0.154248	-0.0494668
HYT_H4N4F0S3	0.12205	0.0352998	0.280541	0.601859	0.266838	0.268648	0.501229	0.429737	0.160666	0.253196	0.411006	0.243104	0.289231	0.248148	0.350946	0.506391	1	0.658511	0.518233	0.323621	0.410626	0.497322	0.423029	0.381018	0.323284	0.393871	0.41992	0.361462	0.414181	0.514399	0.582817	0.553505	0.521961	0.41291	0.500716	0.00584843	0.0281543	0.14815	0.121182	0.0166349	0.113692	0.228867	0.138334	0.165436	0.078452	0.202566	0.0593682	0.149656	0.146123	0.124867	0.138196	0.144616	0.117174	0.12288	0.141414	0.0934179	0.168449	0.0951445	0.050763	0.120408	-0.0440521	-0.0288574	0.138844	0.0266484	0.0390146	0.0121434	0.00363227	0.0132905	0.13511	0.149549	0.051552
HYT_H4N4F0S4	0.0375615	0.0200889	0.361519	0.614976	0.0509929	0.226601	0.600187	0.620457	0.0232341	0.282352	0.606531	-0.0183004	0.252299	0.11918	0.0346293	0.153388	0.658511	1	0.861205	0.0173746	0.0633367	0.641069	0.894591	0.768095	0.155938	0.580931	0.75947	0.113073	0.0802095	0.19037	0.455349	0.789929	0.788279	0.614215	0.777365	-0.0529582	0.0753587	0.0204522	0.117851	0.134981	0.141096	0.209807	0.25855	0.0268774	0.0821293	0.198954	0.0794989	0.240369	0.0927898	0.0818925	0.0914836	0.118746	0.142106	0.210365	0.205202	0.0840458	0.0897745	0.0716505	0.0400935	0.101053	-0.0780053	0.0135991	0.159495	-0.0158163	0.0532885	0.124995	-0.0350899	0.0606227	0.0978002	0.157604	0.123242
HYT_H4N4F0S5	0.00499897	0.0541698	0.376859	0.599603	0.119261	0.231148	0.522486	0.592767	0.0671467	0.232063	0.534714	0.0497215	0.262986	0.210759	0.0678001	0.104506	0.518233	0.861205	1	0.0250315	0.0220322	0.574868	0.848725	0.873814	0.214419	0.633372	0.809154	0.153216	0.117618	0.206007	0.465481	0.785744	0.873382	0.65776	0.805093	-0.053553	0.0827543	-0.0347853	0.108855	0.14131	0.222253	0.20071	0.250017	0.0355599	0.112338	0.157401	0.0661608	0.299019	0.0854826	0.0715113	0.078359	0.0987027	0.133567	0.215105	0.18408	0.0378052	0.0853716	0.0602988	0.0116914	0.0792253	-0.072894	0.0512687	0.103812	-0.0481602	0.0279971	0.133911	-0.0310895	0.102563	0.03073	0.125669	0.150332
HYT_H4N5F0S1	0.129193	0.0593739	0.250489	0.227108	0.640032	0.454164	0.119043	0.103756	0.747735	0.455253	0.0969327	0.76261	0.395462	0.700934	0.926126	0.904002	0.323621	0.0173746	0.0250315	1	0.952597	0.16954	-0.0215714	0.0770615	0.66683	0.115674	0.0138667	0.844508	0.885011	0.842347	0.541131	0.181491	0.0741697	0.280826	0.0765688	-0.0318305	-0.0223772	0.118892	0.193224	-0.177892	-0.0637414	0.0788605	0.018225	0.116147	0.0671301	0.120443	0.200369	0.0327889	0.156239	0.166341	0.141558	0.164661	0.0882605	0.0811976	0.0995693	0.0458469	0.112758	0.0672108	0.0685339	0.076263	-0.0055027	-0.0654344	0.0857384	0.120896	0.0484663	-0.0341363	0.0381811	-0.0618487	0.193372	0.148349	-0.0256728
HYT_H4N5F0S2	0.136626	0.0469698	0.251856	0.190355	0.595882	0.421939	0.143227	0.12906	0.705798	0.479696	0.17418	0.74455	0.430417	0.606384	0.842376	0.84549	0.410626	0.0633367	0.0220322	0.952597	1	0.303828	0.00249593	0.0537024	0.709513	0.164499	0.0247549	0.790219	0.854812	0.85836	0.579423	0.195912	0.0765726	0.287529	0.0971506	-0.0304252	-0.0114655	0.137084	0.185321	-0.172445	-0.0547369	0.0886103	0.0176497	0.132617	0.081008	0.131932	0.188342	0.0409501	0.165817	0.188612	0.152582	0.179624	0.11614	0.0935745	0.107482	0.0565392	0.115326	0.0512003	0.0701261	0.0763082	-0.0031805	-0.0703422	0.0984731	0.120339	0.0505115	-0.0418443	0.0365204	-0.0629484	0.201543	0.145808	-0.0253105
HYT_H4N5F0S3	0.0273664	0.0525566	0.336608	0.303037	0.102409	0.178371	0.433425	0.443129	0.141745	0.340517	0.567597	0.177916	0.349085	0.0533575	0.073108	0.127994	0.497322	0.641069	0.574868	0.16954	0.303828	1	0.698909	0.570866	0.417806	0.662074	0.618139	0.177524	0.196829	0.351694	0.570037	0.628056	0.593236	0.556113	0.628566	-0.0638306	0.0670337	-0.0220307	0.114557	0.039421	0.166188	0.178872	0.183746	0.0655869	0.119935	0.11707	0.0881349	0.211474	0.0484403	0.0736238	0.0382153	0.0806262	0.147334	0.190455	0.16088	0.0194321	0.0438374	-0.0193682	-0.0237712	0.0510599	-0.0543067	0.0308309	0.142664	-0.0443389	0.0338933	0.0738164	-0.0201187	0.0756602	0.0539362	0.106341	0.111491
HYT_H4N5F0S4	0.0175295	0.0498044	0.401168	0.483881	0.0146015	0.203367	0.577365	0.61726	0.0488445	0.321464	0.626823	0.00017153	0.293868	0.0635836	-0.0537312	0.0242338	0.423029	0.894591	0.848725	-0.0215714	0.00249593	0.698909	1	0.872499	0.176208	0.678797	0.849686	0.077121	0.0226739	0.107213	0.423112	0.821749	0.840857	0.683265	0.84503	-0.0748394	0.0880224	-0.0448214	0.121513	0.138274	0.174678	0.1723	0.252992	-0.0174126	0.0979171	0.146034	0.0903579	0.263912	0.0573513	0.0658524	0.0545984	0.0954326	0.15757	0.248786	0.217689	0.0491856	0.00967688	0.0183386	0.0112278	0.0713139	-0.0804019	0.0467387	0.149245	-0.0555483	0.0481111	0.147866	-0.0413535	0.0917353	0.0606917	0.137085	0.145137
HYT_H4N5F0S5	0.0136739	0.114049	0.371512	0.459856	0.100966	0.173352	0.48695	0.610046	0.0997878	0.263675	0.528141	0.10344	0.334784	0.185829	0.0566442	0.0908663	0.381018	0.768095	0.873814	0.0770615	0.0537024	0.570866	0.872499	1	0.24593	0.648701	0.832941	0.219676	0.151686	0.193843	0.42807	0.77679	0.862272	0.674837	0.822723	-0.0700362	0.0882483	-0.0563515	0.142569	0.100554	0.246613	0.188192	0.247321	0.0148202	0.120337	0.131543	0.110898	0.30842	0.0495479	0.0383592	0.0447231	0.0782957	0.109285	0.225601	0.194025	0.0369932	0.0216338	0.0302672	0.00732023	0.0689932	-0.0935873	0.0606549	0.104023	-0.0709607	0.0318247	0.155369	-0.0475646	0.115586	0.0273433	0.139266	0.163976
HYT_H4N6F0S2	0.0652427	0.104823	0.387059	0.200247	0.548176	0.409051	0.272637	0.315543	0.604049	0.473055	0.346905	0.820863	0.715656	0.469913	0.573051	0.505796	0.323284	0.155938	0.214419	0.66683	0.709513	0.417806	0.176208	0.24593	1	0.65419	0.430575	0.583852	0.643831	0.642989	0.529164	0.264468	0.264792	0.570113	0.420227	-0.0501278	0.060575	0.0360654	0.152932	-0.102382	0.0922193	0.156838	0.0968759	0.1673	0.173678	0.104906	0.146696	0.214648	0.135708	0.152399	0.120568	0.151745	0.139896	0.152036	0.121968	0.06901	0.0498247	0.0354668	0.072108	0.102044	-0.0540561	-0.0308536	0.150642	0.0142468	0.0176997	-0.0013262	0.00099574	0.0207152	0.123084	0.137824	0.0505629
HYT_H4N6F0S3	0.00089544	0.122785	0.507071	0.363634	0.254317	0.301041	0.559463	0.576475	0.243046	0.405591	0.637622	0.423506	0.672389	0.154838	0.0648342	0.0379513	0.393871	0.580931	0.633372	0.115674	0.164499	0.662074	0.678797	0.648701	0.65419	1	0.875287	0.172846	0.184325	0.232616	0.457854	0.576496	0.672621	0.744843	0.825644	-0.0622947	0.114643	-0.0625259	0.103397	0.0472754	0.256161	0.221076	0.206896	0.116209	0.187366	0.101232	0.067934	0.31761	0.0559135	0.0580515	0.0496194	0.0794009	0.15006	0.215309	0.156213	0.0181139	0.0065841	-0.0101708	-0.0028726	0.0692112	-0.0788086	0.0606353	0.15203	-0.0830698	0.0318716	0.110725	-0.0430539	0.122681	0.0325587	0.122573	0.159358
HYT_H4N6F0S4	-0.0067693	0.0949207	0.496959	0.457518	0.149502	0.269388	0.61596	0.642063	0.147712	0.362031	0.655061	0.238266	0.524802	0.114819	-0.00695	9.66e-05	0.41992	0.75947	0.809154	0.0138667	0.0247549	0.618139	0.849686	0.832941	0.430575	0.875287	1	0.122244	0.0928445	0.13565	0.402038	0.722831	0.83481	0.774943	0.909841	-0.0768202	0.0993548	-0.0575331	0.125813	0.114907	0.247338	0.226433	0.265981	0.0512532	0.148779	0.144063	0.0796221	0.344032	0.0807188	0.0659662	0.0755318	0.104153	0.153546	0.239793	0.203732	0.0375974	0.00372135	0.0235891	0.0147421	0.0823226	-0.109056	0.0512537	0.160023	-0.0816458	0.0413302	0.153577	-0.0679976	0.112083	0.0442991	0.148396	0.1783
HYT_H5N5F0S0	0.0507268	0.0445669	0.11376	0.259561	0.481075	0.242126	0.0202984	0.101447	0.509116	0.21278	-0.0062438	0.584398	0.263158	0.712286	0.808137	0.805125	0.361462	0.113073	0.153216	0.844508	0.790219	0.177524	0.077121	0.219676	0.583852	0.172846	0.122244	1	0.915703	0.859317	0.64661	0.367182	0.240315	0.438684	0.22844	-0.0783253	-0.0126789	0.0837482	0.202779	-0.123708	-0.0006428	0.125378	0.0766108	0.0925001	0.0512881	0.133778	0.158302	0.0976497	0.162012	0.164868	0.145247	0.170687	0.0789293	0.151276	0.143413	0.0423112	0.0961934	0.0932579	0.0641696	0.104931	-0.0528605	-0.0616599	0.119159	0.071066	0.0462601	0.00107023	-0.0129329	-0.0413068	0.170551	0.160349	0.0283306
HYT_H5N5F0S1	0.087124	0.0525122	0.119231	0.262585	0.544374	0.268899	0.0218514	0.109903	0.537806	0.228944	0.00718808	0.627271	0.311392	0.667252	0.840719	0.838868	0.414181	0.0802095	0.117618	0.885011	0.854812	0.196829	0.0226739	0.151686	0.643831	0.184325	0.0928445	0.915703	1	0.912345	0.687163	0.334332	0.219675	0.42241	0.205003	-0.0576325	-0.0203324	0.116721	0.215995	-0.149743	-0.0066483	0.149477	0.0798193	0.123746	0.0628079	0.158722	0.16227	0.0795152	0.185039	0.185268	0.16159	0.197141	0.0923393	0.142722	0.140234	0.0420941	0.12478	0.085822	0.0631377	0.117512	-0.0581644	-0.086656	0.123121	0.0775977	0.0381799	-0.0292336	-0.0084753	-0.0581849	0.177003	0.172922	0.0129944
HYT_H5N5F0S2	0.0739572	0.0486726	0.0307893	0.305312	0.446451	0.186663	-0.0254537	0.0574202	0.437226	0.147118	-0.0122255	0.531952	0.220896	0.605716	0.803036	0.825443	0.514399	0.19037	0.206007	0.842347	0.85836	0.351694	0.107213	0.193843	0.642989	0.232616	0.13565	0.859317	0.912345	1	0.84521	0.471309	0.308986	0.509478	0.29878	-0.0200542	-0.0220828	0.107924	0.181731	-0.0947247	0.00971935	0.13254	0.0653002	0.118833	0.0698864	0.155194	0.145539	0.0588655	0.165239	0.152209	0.142974	0.159936	0.0700715	0.0996463	0.095496	0.0498969	0.14585	0.0908821	0.0518544	0.113879	-0.0379325	-0.0695237	0.103765	0.0743266	0.0178525	-0.0356733	0.00943138	-0.0274013	0.153559	0.131553	0.0266152
HYT_H5N5F0S3	0.0338583	0.0608751	-0.027017	0.395082	0.235889	0.0251184	0.0251035	0.15684	0.167809	-0.0028387	0.0552735	0.257907	0.127981	0.404449	0.519837	0.580958	0.582817	0.455349	0.465481	0.541131	0.579423	0.570037	0.423112	0.42807	0.529164	0.457854	0.402038	0.64661	0.687163	0.84521	1	0.76506	0.609492	0.720999	0.595542	-0.0105101	0.0127093	0.0452782	0.132081	0.00312674	0.0873395	0.160231	0.118452	0.101972	0.101624	0.151847	0.0882341	0.108199	0.113386	0.104526	0.091993	0.115313	0.0841471	0.138158	0.100202	0.0330871	0.103858	0.0514767	0.0164345	0.112501	-0.0452272	-0.0183277	0.115111	0.00911661	-0.0004666	-0.0010559	0.00428352	0.0371471	0.0904532	0.0982704	0.0688041
HYT_H5N5F0S4	0.0141259	0.0524485	0.108302	0.487309	-0.0221674	-0.0095627	0.270351	0.380583	-0.036474	0.0374995	0.288547	0.00277904	0.0988219	0.187355	0.165646	0.273634	0.553505	0.789929	0.785744	0.181491	0.195912	0.628056	0.821749	0.77679	0.264468	0.576496	0.722831	0.367182	0.334332	0.471309	0.76506	1	0.898146	0.840078	0.866903	-0.0436849	0.0488155	-0.0133693	0.12421	0.136677	0.158461	0.174226	0.220026	0.00238775	0.0908316	0.159423	0.067166	0.218884	0.0950611	0.082675	0.0796178	0.103493	0.125392	0.216495	0.173573	0.0605797	0.0608948	0.0570626	0.0415675	0.136009	-0.0834942	0.00484071	0.149631	-0.0467982	-0.0002011	0.0775355	-0.0334284	0.0801437	0.0640172	0.116874	0.138664
HYT_H5N5F0S5	0.0136251	0.0900674	0.312283	0.556748	0.096845	0.13941	0.445225	0.523395	0.0450194	0.166423	0.455714	0.0686989	0.257362	0.183246	0.0890931	0.136462	0.521961	0.788279	0.873382	0.0741697	0.0765726	0.593236	0.840857	0.862272	0.264792	0.672621	0.83481	0.240315	0.219675	0.308986	0.609492	0.898146	1	0.772336	0.899595	-0.0350304	0.0626001	-0.0197149	0.110377	0.12104	0.215336	0.197003	0.217358	0.0508716	0.117176	0.144969	0.0501817	0.263924	0.0762586	0.0623983	0.0661461	0.0811522	0.124109	0.200757	0.15602	0.0455866	0.059741	0.0533326	0.0215536	0.107219	-0.0774682	0.0317262	0.12173	-0.056785	0.00936991	0.0963839	-0.0301811	0.100037	0.0489718	0.112372	0.14135
HYT_H5N6F0S3	-0.0195261	0.0598561	0.148491	0.394612	0.115247	0.0593732	0.214561	0.375484	0.106214	0.0962801	0.262173	0.264934	0.33231	0.26777	0.252274	0.293706	0.41291	0.614215	0.65776	0.280826	0.287529	0.556113	0.683265	0.674837	0.570113	0.744843	0.774943	0.438684	0.42241	0.509478	0.720999	0.840078	0.772336	1	0.868848	-0.0685321	0.0837838	-0.0399583	0.135665	0.092947	0.154547	0.194026	0.23169	0.0324147	0.133044	0.144668	0.0786941	0.274119	0.103563	0.097448	0.0891568	0.119769	0.136107	0.247669	0.179991	0.0614134	0.0349049	0.0562986	0.0438051	0.124816	-0.101048	0.0118076	0.16134	-0.0619287	0.00349427	0.0997411	-0.0568347	0.082197	0.0792897	0.128423	0.157678
HYT_H5N6F0S4	-0.0270592	0.0788427	0.297824	0.473966	0.0587492	0.104917	0.443259	0.5297	0.0357557	0.189556	0.478964	0.154148	0.379368	0.129309	0.0525467	0.109283	0.500716	0.777365	0.805093	0.0765688	0.0971506	0.628566	0.84503	0.822723	0.420227	0.825644	0.909841	0.22844	0.205003	0.29878	0.595542	0.866903	0.899595	0.868848	1	-0.0445937	0.0854809	-0.050751	0.102499	0.127519	0.245606	0.224364	0.254238	0.0410283	0.128115	0.143237	0.0419833	0.291149	0.078424	0.0451304	0.0695591	0.0796115	0.13181	0.22101	0.176406	0.0507165	0.0206857	0.0315615	0.0198151	0.102507	-0.101561	0.0471713	0.151855	-0.0833929	0.0212552	0.134463	-0.0631661	0.124545	0.0410937	0.12924	0.190536
LAGC_H5N4F1S1	0.183495	-0.0132635	-0.04474	0.0116012	-0.0079182	-0.0156645	-0.0384703	-0.112022	-0.0174941	-0.0351078	-0.0738666	-0.0316189	-0.0517114	-0.0503861	-0.0109931	0.00530575	0.00584843	-0.0529582	-0.053553	-0.0318305	-0.0304252	-0.0638306	-0.0748394	-0.0700362	-0.0501278	-0.0622947	-0.0768202	-0.0783253	-0.0576325	-0.0200542	-0.0105101	-0.0436849	-0.0350304	-0.0685321	-0.0445937	1	0.502333	0.434823	-0.22143	0.554055	0.107137	0.130563	0.0108318	0.555812	0.400934	0.155067	-0.170768	-0.0371328	-0.0163635	0.10334	-0.0209424	-0.168989	0.148179	-0.175637	-0.322533	-0.0695937	0.0760355	0.0051095	0.0303717	-0.0915605	0.48235	0.166592	-0.127738	0.166016	-0.129068	-0.319725	0.492485	0.123079	-0.0182369	-0.334565	-0.334725
LAGC_H5N4F1S2	0.0813833	0.10468	0.0528598	0.0398633	0.0141864	0.0229076	0.0620396	0.0608065	0.017165	0.0498427	0.0682501	0.0363428	0.0765672	-0.009021	-0.0337151	-0.0370484	0.0281543	0.0753587	0.0827543	-0.0223772	-0.0114655	0.0670337	0.0880224	0.0882483	0.060575	0.114643	0.0993548	-0.0126789	-0.0203324	-0.0220828	0.0127093	0.0488155	0.0626001	0.0837838	0.0854809	0.502333	1	-0.154459	-0.332372	0.380329	0.347889	0.0707616	0.136464	0.392587	0.763524	-0.158869	-0.210545	0.383758	-0.10996	0.0980803	-0.151322	-0.270171	0.392279	0.278395	-0.201024	-0.0427102	0.0240776	0.0181631	-0.146731	-0.0513626	0.370869	0.519252	-0.043424	-0.303685	-0.370948	-0.118386	0.446507	0.535902	-0.261555	-0.46556	-0.122081
LAGC_H5N5F1S1	0.193583	-0.103501	0.0692993	0.0803631	0.13111	0.121211	0.0654223	0.0439551	0.111975	0.0933864	0.0358192	0.081898	0.0427083	0.0585788	0.135213	0.168506	0.14815	0.0204522	-0.0347853	0.118892	0.137084	-0.0220307	-0.0448214	-0.0563515	0.0360654	-0.0625259	-0.0575331	0.0837482	0.116721	0.107924	0.0452782	-0.0133693	-0.0197149	-0.0399583	-0.050751	0.434823	-0.154459	1	0.43422	0.268477	-0.0640925	0.293925	0.13433	0.306609	-0.211333	0.626928	0.232115	-0.16998	0.266671	0.19349	0.289958	0.331093	-0.060134	-0.181763	0.160757	0.117339	0.15028	0.126884	0.289584	0.119005	0.00379934	-0.40473	0.144411	0.508757	0.324064	-0.0905021	-0.0539157	-0.453896	0.467147	0.322543	-0.129054
LAGC_H5N5F1S2	-0.0520587	0.0449665	0.117249	0.0812893	0.163445	0.128186	0.0998981	0.184355	0.140202	0.122467	0.128574	0.147107	0.140508	0.16284	0.185299	0.186031	0.121182	0.117851	0.108855	0.193224	0.185321	0.114557	0.121513	0.142569	0.152932	0.103397	0.125813	0.202779	0.215995	0.181731	0.132081	0.12421	0.110377	0.135665	0.102499	-0.22143	-0.332372	0.43422	1	-0.0666054	0.267921	0.213764	0.273569	-0.219334	-0.33311	0.360246	0.669085	0.148962	0.253557	0.0321906	0.292364	0.475432	-0.175488	0.114277	0.527841	0.103076	0.069188	0.074046	0.116436	0.150889	-0.43396	-0.320984	0.157921	0.191411	0.445715	0.404446	-0.513613	-0.34649	0.278188	0.64535	0.361852
LAGC_H6N5F1S1	0.0632825	-0.0349538	-0.0511673	0.0451689	-0.156188	-0.0905415	0.0026119	-0.0407947	-0.152761	-0.0975422	-0.0051689	-0.170505	-0.123147	-0.0993027	-0.151037	-0.139847	0.0166349	0.134981	0.14131	-0.177892	-0.172445	0.039421	0.138274	0.100554	-0.102382	0.0472754	0.114907	-0.123708	-0.149743	-0.0947247	0.00312674	0.136677	0.12104	0.092947	0.127519	0.554055	0.380329	0.268477	-0.0666054	1	0.371995	0.0131762	0.0609367	0.230622	0.328786	0.118862	0.014497	0.159661	0.0223558	0.0652442	0.0249613	-0.0587147	0.124659	-0.0465857	-0.111386	-0.0493804	0.0446012	0.0567831	0.00389914	-0.0747071	0.263082	0.140606	-0.0344362	0.0979348	-0.0164928	-0.0968451	0.261757	0.0855937	-0.017116	-0.152371	-0.12769
LAGC_H6N5F1S2	-0.0623081	0.129304	0.0700284	0.0452261	0.00239394	-0.0387969	0.0966283	0.129165	-0.0606768	0.00289502	0.144118	0.0284623	0.123805	-0.0099938	-0.079506	-0.100036	0.113692	0.141096	0.222253	-0.0637414	-0.0547369	0.166188	0.174678	0.246613	0.0922193	0.256161	0.247338	-0.0006428	-0.0066483	0.00971935	0.0873395	0.158461	0.215336	0.154547	0.245606	0.107137	0.347889	-0.0640925	0.267921	0.371995	1	0.0821523	0.16679	0.0131106	0.281929	-0.0789189	0.166802	0.445561	-0.0379312	-0.135946	-0.0315246	-0.0369795	0.0409182	0.205018	0.163775	-0.0175844	-0.0119186	-0.0236305	-0.183527	-0.0167026	-0.0927951	0.238454	-0.0144398	-0.20964	0.0309912	0.290489	-0.0964727	0.259077	-0.135697	0.0762373	0.307484
LAGY_H5N4F0S1	-0.0145073	-0.182626	0.173375	0.14137	0.143484	0.111594	0.186945	0.239433	0.0849753	0.122817	0.192318	0.12639	0.19603	0.0969442	0.0851639	0.10038	0.228867	0.209807	0.20071	0.0788605	0.0886103	0.178872	0.1723	0.188192	0.156838	0.221076	0.226433	0.125378	0.149477	0.13254	0.160231	0.174226	0.197003	0.194026	0.224364	0.130563	0.0707616	0.293925	0.213764	0.0131762	0.0821523	1	0.786104	0.487195	0.096344	0.692664	0.0293195	0.202141	0.151989	0.034734	0.126238	0.134739	0.0323464	0.133457	0.245382	0.0712863	0.0670956	0.0465632	0.0961762	0.102158	-0.145596	-0.126198	0.243883	0.0543993	0.13479	0.0595405	-0.115429	-0.103739	0.237694	0.248193	0.0858111
LAGY_H5N4F0S2	-0.115918	-0.157572	0.116537	0.0928417	0.0246886	0.0433364	0.141439	0.217997	0.0192692	0.0817532	0.178956	0.0389336	0.12767	0.0427443	0.0163376	0.0323115	0.138334	0.25855	0.250017	0.018225	0.0176497	0.183746	0.252992	0.247321	0.0968759	0.206896	0.265981	0.0766108	0.0798193	0.0653002	0.118452	0.220026	0.217358	0.23169	0.254238	0.0108318	0.136464	0.13433	0.273569	0.0609367	0.16679	0.786104	1	0.166708	0.105781	0.606084	0.145858	0.298688	0.134848	0.00952413	0.11421	0.143903	0.0501118	0.26869	0.351611	0.103765	0.0359928	0.0233485	0.0375631	0.0727395	-0.215752	-0.0318258	0.224893	-0.0609369	0.136208	0.238187	-0.202045	-0.0216634	0.177391	0.281535	0.214055
LAGY_H5N4F1S1	0.225661	-0.0246778	0.161843	0.11897	0.241623	0.175696	0.141806	0.100568	0.171422	0.143751	0.107425	0.190122	0.186609	0.116485	0.129023	0.127946	0.165436	0.0268774	0.0355599	0.116147	0.132617	0.0655869	-0.0174126	0.0148202	0.1673	0.116209	0.0512532	0.0925001	0.123746	0.118833	0.101972	0.00238775	0.0508716	0.0324147	0.0410283	0.555812	0.392587	0.306609	-0.219334	0.230622	0.0131106	0.487195	0.166708	1	0.579325	0.39009	-0.0859729	0.184576	0.0530422	0.215563	0.0210695	-0.0730558	0.254391	-0.0250151	-0.206495	-0.0737418	0.071614	0.0307295	0.0429424	-0.0499225	0.39937	0.112354	0.00390437	0.155883	-0.107281	-0.339695	0.447018	0.0842098	0.10496	-0.239992	-0.349975
LAGY_H5N4F1S2	0.143828	0.135868	0.111859	0.0655701	0.114705	0.0868306	0.104096	0.092899	0.105213	0.111158	0.112619	0.143171	0.165055	0.0627116	0.0472532	0.0317403	0.078452	0.0821293	0.112338	0.0671301	0.081008	0.119935	0.0979171	0.120337	0.173678	0.187366	0.148779	0.0512881	0.0628079	0.0698864	0.101624	0.0908316	0.117176	0.133044	0.128115	0.400934	0.763524	-0.211333	-0.33311	0.328786	0.281929	0.096344	0.105781	0.579325	1	-0.0905877	0.0192003	0.512372	-0.0675987	0.172683	-0.106966	-0.209729	0.424447	0.236559	-0.236042	-0.043654	0.017886	0.0338907	-0.107379	-0.0515417	0.412518	0.473502	-0.0736424	-0.22173	-0.372696	-0.189524	0.489714	0.467134	-0.211768	-0.460952	-0.211654
LAGY_H5N5F1S1	0.0490411	-0.190513	0.126388	0.134747	0.140726	0.128225	0.142282	0.183221	0.107293	0.119302	0.138037	0.0830847	0.105427	0.11907	0.135924	0.164502	0.202566	0.198954	0.157401	0.120443	0.131932	0.11707	0.146034	0.131543	0.104906	0.101232	0.144063	0.133778	0.158722	0.155194	0.151847	0.159423	0.144969	0.144668	0.143237	0.155067	-0.158869	0.626928	0.360246	0.118862	-0.0789189	0.692664	0.606084	0.39009	-0.0905877	1	0.285125	0.0258876	0.272102	0.142588	0.268217	0.311406	-0.0219815	-0.0286083	0.282199	0.118667	0.13441	0.11616	0.241733	0.11344	-0.100436	-0.341232	0.214994	0.37738	0.311167	0.029537	-0.126381	-0.371988	0.496769	0.389649	-0.0202457
LAGY_H5N5F1S2	0.00849783	0.133314	0.108785	0.0576983	0.171369	0.138871	0.0837274	0.111147	0.169544	0.141669	0.10629	0.153662	0.131517	0.166	0.185463	0.171778	0.0593682	0.0794989	0.0661608	0.200369	0.188342	0.0881349	0.0903579	0.110898	0.146696	0.067934	0.0796221	0.158302	0.16227	0.145539	0.0882341	0.067166	0.0501817	0.0786941	0.0419833	-0.170768	-0.210545	0.232115	0.669085	0.014497	0.166802	0.0293195	0.145858	-0.0859729	0.0192003	0.285125	1	0.272152	0.173577	0.0762839	0.21208	0.370101	-0.0757401	0.077741	0.3434	0.0537851	0.0543922	0.0679496	0.067042	0.0453872	-0.184073	-0.146625	0.0149237	0.19836	0.306143	0.276351	-0.245306	-0.194303	0.19287	0.428802	0.212059
LAGY_H6N5F1S2	-0.011163	0.111037	0.196279	0.137947	0.0797666	0.0984541	0.203004	0.275525	0.0779327	0.139145	0.23936	0.161523	0.247691	0.0759615	0.00517923	-0.0168374	0.149656	0.240369	0.299019	0.0327889	0.0409501	0.211474	0.263912	0.30842	0.214648	0.31761	0.344032	0.0976497	0.0795152	0.0588655	0.108199	0.218884	0.263924	0.274119	0.291149	-0.0371328	0.383758	-0.16998	0.148962	0.159661	0.445561	0.202141	0.298688	0.184576	0.512372	0.0258876	0.272152	1	0.0351027	0.0553686	0.0163249	0.0367025	0.260414	0.414381	0.233791	0.00406986	-0.0375896	-0.0025797	-0.0970088	-0.0025517	-0.0126074	0.261068	0.0319137	-0.207907	-0.0552291	0.201185	-0.0328258	0.242509	-0.12796	0.00231442	0.161947
LSL_H3N5F0S0	0.0332771	-0.0745201	0.118702	0.134897	0.16022	0.142205	0.0977295	0.105122	0.147116	0.11461	0.102085	0.144855	0.0984747	0.152514	0.173897	0.168744	0.146123	0.0927898	0.0854826	0.156239	0.165817	0.0484403	0.0573513	0.0495479	0.135708	0.0559135	0.0807188	0.162012	0.185039	0.165239	0.113386	0.0950611	0.0762586	0.103563	0.078424	-0.0163635	-0.10996	0.266671	0.253557	0.0223558	-0.0379312	0.151989	0.134848	0.0530422	-0.0675987	0.272102	0.173577	0.0351027	1	0.688441	0.954675	0.792134	0.486994	0.283079	0.570624	0.146347	0.141474	0.172925	0.188593	0.161481	-0.114602	-0.21662	0.129252	0.126661	0.0885152	-0.0025913	-0.0887004	-0.213853	0.215187	0.238255	-0.0034083
LSL_H4N4F0S1	0.129796	-0.0072354	0.150889	0.133976	0.172137	0.188282	0.117673	0.0982885	0.189318	0.161523	0.115621	0.176235	0.118144	0.140078	0.172196	0.172623	0.124867	0.0818925	0.0715113	0.166341	0.188612	0.0736238	0.0658524	0.0383592	0.152399	0.0580515	0.0659662	0.164868	0.185268	0.152209	0.104526	0.082675	0.0623983	0.097448	0.0451304	0.10334	0.0980803	0.19349	0.0321906	0.0652442	-0.135946	0.034734	0.00952413	0.215563	0.172683	0.142588	0.0762839	0.0553686	0.688441	1	0.660385	0.666637	0.756506	0.478761	0.332936	0.0644887	0.130061	0.123214	0.145958	0.0979395	0.153875	-0.07933	0.089783	0.12005	-0.0584867	-0.201888	0.19854	-0.111747	0.182289	-0.0076496	-0.243726
LSL_H4N5F0S0	0.0186401	-0.0718631	0.11886	0.132303	0.155252	0.146683	0.10586	0.104672	0.145933	0.118732	0.105862	0.136909	0.0973648	0.145726	0.161155	0.156009	0.138196	0.0914836	0.078359	0.141558	0.152582	0.0382153	0.0545984	0.0447231	0.120568	0.0496194	0.0755318	0.145247	0.16159	0.142974	0.091993	0.0796178	0.0661461	0.0891568	0.0695591	-0.0209424	-0.151322	0.289958	0.292364	0.0249613	-0.0315246	0.126238	0.11421	0.0210695	-0.106966	0.268217	0.21208	0.0163249	0.954675	0.660385	1	0.815839	0.46759	0.260917	0.611382	0.139983	0.121496	0.155647	0.173157	0.132732	-0.110442	-0.225541	0.118358	0.175548	0.148666	0.0320947	-0.103954	-0.238458	0.230069	0.274713	0.0155701
LSL_H4N5F0S1	0.0110197	-0.0259439	0.157411	0.136443	0.165623	0.172686	0.129575	0.158417	0.162209	0.14738	0.144503	0.162241	0.132166	0.14898	0.171664	0.169169	0.144616	0.118746	0.0987027	0.164661	0.179624	0.0806262	0.0954326	0.0782957	0.151745	0.0794009	0.104153	0.170687	0.197141	0.159936	0.115313	0.103493	0.0811522	0.119769	0.0796115	-0.168989	-0.270171	0.331093	0.475432	-0.0587147	-0.0369795	0.134739	0.143903	-0.0730558	-0.209729	0.311406	0.370101	0.0367025	0.792134	0.666637	0.815839	1	0.378219	0.401617	0.751174	0.138811	0.115349	0.120378	0.201474	0.17785	-0.224946	-0.323844	0.18051	0.214507	0.24604	0.12002	-0.228067	-0.337428	0.305877	0.429588	0.0888625
LSL_H5N4F0S1	0.109936	-0.013072	0.177969	0.13776	0.112021	0.169216	0.171967	0.143379	0.154438	0.186151	0.177116	0.146052	0.152016	0.0679233	0.0746565	0.0789993	0.117174	0.142106	0.133567	0.0882605	0.11614	0.147334	0.15757	0.109285	0.139896	0.15006	0.153546	0.0789293	0.0923393	0.0700715	0.0841471	0.125392	0.124109	0.136107	0.13181	0.148179	0.392279	-0.060134	-0.175488	0.124659	0.0409182	0.0323464	0.0501118	0.254391	0.424447	-0.0219815	-0.0757401	0.260414	0.486994	0.756506	0.46759	0.378219	1	0.656186	0.309223	0.0212595	0.035383	0.0741247	-0.006756	0.0323374	0.246491	0.185022	0.0640531	-0.0744004	-0.189909	-0.160196	0.297783	0.146746	-0.0103992	-0.197067	-0.209491
LSL_H5N4F0S2	-0.0733505	-0.0123183	0.160897	0.136928	0.0524435	0.0949348	0.159996	0.226194	0.0801947	0.132572	0.191123	0.115701	0.158441	0.0720883	0.0518988	0.0633739	0.12288	0.210365	0.215105	0.0811976	0.0935745	0.190455	0.248786	0.225601	0.152036	0.215309	0.239793	0.151276	0.142722	0.0996463	0.138158	0.216495	0.200757	0.247669	0.22101	-0.175637	0.278395	-0.181763	0.114277	-0.0465857	0.205018	0.133457	0.26869	-0.0250151	0.236559	-0.0286083	0.077741	0.414381	0.283079	0.478761	0.260917	0.401617	0.656186	1	0.594417	0.0316558	-0.0098574	0.0163232	-0.0859929	0.063023	-0.110984	0.149947	0.131166	-0.231615	-0.044328	0.187163	-0.0793626	0.163639	-0.0307889	0.0765806	0.167094
LSL_H5N5F0S1	-0.10616	-0.0930345	0.173694	0.110441	0.0864524	0.122905	0.177231	0.238817	0.101287	0.151738	0.209226	0.112645	0.147125	0.0925272	0.0782211	0.0913638	0.141414	0.205202	0.18408	0.0995693	0.107482	0.16088	0.217689	0.194025	0.121968	0.156213	0.203732	0.143413	0.140234	0.095496	0.100202	0.173573	0.15602	0.179991	0.176406	-0.322533	-0.201024	0.160757	0.527841	-0.111386	0.163775	0.245382	0.351611	-0.206495	-0.236042	0.282199	0.3434	0.233791	0.570624	0.332936	0.611382	0.751174	0.309223	0.594417	1	0.098918	-0.0213523	0.0253817	0.0304513	0.110548	-0.372141	-0.197337	0.204255	0.07214	0.345415	0.393139	-0.422352	-0.232431	0.254438	0.521698	0.322989
SES_H3N4F1S0	0.0723795	0.0245884	0.0344782	0.0583495	0.0195755	0.0164486	0.0539457	0.0919392	0.0167348	0.0577914	0.0575594	0.0336226	0.0558387	-0.0009025	0.0382002	0.0787434	0.0934179	0.0840458	0.0378052	0.0458469	0.0565392	0.0194321	0.0491856	0.0369932	0.06901	0.0181139	0.0375974	0.0423112	0.0420941	0.0498969	0.0330871	0.0605797	0.0455866	0.0614134	0.0507165	-0.0695937	-0.0427102	0.117339	0.103076	-0.0493804	-0.0175844	0.0712863	0.103765	-0.0737418	-0.043654	0.118667	0.0537851	0.00406986	0.146347	0.0644887	0.139983	0.138811	0.0212595	0.0316558	0.098918	1	0.220941	0.527503	0.678011	0.760507	-0.282753	-0.332809	0.430837	-0.0901174	-0.243794	-0.14709	-0.0844553	-0.107274	0.245975	0.212566	-0.0057162
SES_H4N4F1S1	0.0921899	0.0190957	0.0562568	0.180212	0.115892	0.0912642	0.0665301	0.0757737	0.0646121	0.0400729	0.0503622	0.0502073	0.0398306	0.144556	0.145502	0.154616	0.168449	0.0897745	0.0853716	0.112758	0.115326	0.0438374	0.00967688	0.0216338	0.0498247	0.0065841	0.00372135	0.0961934	0.12478	0.14585	0.103858	0.0608948	0.059741	0.0349049	0.0206857	0.0760355	0.0240776	0.15028	0.069188	0.0446012	-0.0119186	0.0670956	0.0359928	0.071614	0.017886	0.13441	0.0543922	-0.0375896	0.141474	0.130061	0.121496	0.115349	0.035383	-0.0098574	-0.0213523	0.220941	1	0.398126	0.168066	0.201419	0.0375567	-0.0422139	0.145594	0.0880116	-0.0329791	-0.0430246	0.0681701	-0.0566679	0.174503	0.115389	-0.0476809
SES_H4N5F0S1	0.0144454	-0.0330873	0.0219058	0.114305	0.0435225	0.0421925	0.0337413	0.0458078	0.0314987	0.0165739	0.0109697	0.0188375	0.00645959	0.114548	0.0998617	0.103739	0.0951445	0.0716505	0.0602988	0.0672108	0.0512003	-0.0193682	0.0183386	0.0302672	0.0354668	-0.0101708	0.0235891	0.0932579	0.085822	0.0908821	0.0514767	0.0570626	0.0533326	0.0562986	0.0315615	0.0051095	0.0181631	0.126884	0.074046	0.0567831	-0.0236305	0.0465632	0.0233485	0.0307295	0.0338907	0.11616	0.0679496	-0.0025797	0.172925	0.123214	0.155647	0.120378	0.0741247	0.0163232	0.0253817	0.527503	0.398126	1	0.427372	0.555995	-0.171317	-0.215176	0.311325	-0.0476354	-0.233063	-0.162486	0.00197191	-0.0630128	0.210956	0.139666	-0.0370646
SES_H4N5F1S0	0.1396	-0.0134308	0.0635804	0.0487088	0.0527181	0.0694958	0.0532598	0.0632046	0.0724466	0.0812934	0.041052	0.0683037	0.0446279	0.0453332	0.0722049	0.0906252	0.050763	0.0400935	0.0116914	0.0685339	0.0701261	-0.0237712	0.0112278	0.00732023	0.072108	-0.0028726	0.0147421	0.0641696	0.0631377	0.0518544	0.0164345	0.0415675	0.0215536	0.0438051	0.0198151	0.0303717	-0.146731	0.289584	0.116436	0.00389914	-0.183527	0.0961762	0.0375631	0.0429424	-0.107379	0.241733	0.067042	-0.0970088	0.188593	0.145958	0.173157	0.201474	-0.006756	-0.0859929	0.0304513	0.678011	0.168066	0.427372	1	0.709326	-0.155697	-0.47208	0.392095	0.217585	-0.161138	-0.326166	0.00971069	-0.253676	0.369357	0.198193	-0.1453
SES_H4N5F1S1	0.0851516	0.0668118	0.0641153	0.101627	0.0310428	0.0308304	0.0601521	0.0937135	0.0275728	0.0476004	0.061764	0.0621553	0.0613192	0.0530571	0.0773607	0.103184	0.120408	0.101053	0.0792253	0.076263	0.0763082	0.0510599	0.0713139	0.0689932	0.102044	0.0692112	0.0823226	0.104931	0.117512	0.113879	0.112501	0.136009	0.107219	0.124816	0.102507	-0.0915605	-0.0513626	0.119005	0.150889	-0.0747071	-0.0167026	0.102158	0.0727395	-0.0499225	-0.0515417	0.11344	0.0453872	-0.0025517	0.161481	0.0979395	0.132732	0.17785	0.0323374	0.063023	0.110548	0.760507	0.201419	0.555995	0.709326	1	-0.382092	-0.423957	0.53092	-0.158554	-0.309087	-0.25431	-0.100797	-0.112888	0.250468	0.247578	0.0128576
SES_H5N4F1S1	0.171881	0.0485595	-0.0214361	-0.0148139	0.0281668	0.0451948	-0.0239632	-0.110143	0.0415365	0.0122217	-0.0625028	-0.0138277	-0.0449689	-0.004123	0.00373182	0.00045847	-0.0440521	-0.0780053	-0.072894	-0.0055027	-0.0031805	-0.0543067	-0.0804019	-0.0935873	-0.0540561	-0.0788086	-0.109056	-0.0528605	-0.0581644	-0.0379325	-0.0452272	-0.0834942	-0.0774682	-0.101048	-0.101561	0.48235	0.370869	0.00379934	-0.43396	0.263082	-0.0927951	-0.145596	-0.215752	0.39937	0.412518	-0.100436	-0.184073	-0.0126074	-0.114602	0.153875	-0.110442	-0.224946	0.246491	-0.110984	-0.372141	-0.282753	0.0375567	-0.171317	-0.155697	-0.382092	1	0.589548	-0.26532	0.330511	-0.0078683	-0.233517	0.791414	0.289772	-0.165272	-0.583689	-0.485441
SES_H5N4F1S2	-0.0320027	0.157452	-0.0293818	-0.0108788	-0.0439694	-0.0459903	0.00444375	-0.0122651	-0.0468484	-0.02907	-0.0047113	-0.0428502	0.00303494	-0.0326086	-0.0764736	-0.0805303	-0.0288574	0.0135991	0.0512687	-0.0654344	-0.0703422	0.0308309	0.0467387	0.0606549	-0.0308536	0.0606353	0.0512537	-0.0616599	-0.086656	-0.0695237	-0.0183277	0.00484071	0.0317262	0.0118076	0.0471713	0.166592	0.519252	-0.40473	-0.320984	0.140606	0.238454	-0.126198	-0.0318258	0.112354	0.473502	-0.341232	-0.146625	0.261068	-0.21662	-0.07933	-0.225541	-0.323844	0.185022	0.149947	-0.197337	-0.332809	-0.0422139	-0.215176	-0.47208	-0.423957	0.589548	1	-0.275722	-0.196323	-0.0698675	0.317765	0.41935	0.692547	-0.497992	-0.497919	0.066768
SES_H5N5F0S1	0.0711338	-0.0217663	0.151193	0.132717	0.074479	0.114686	0.152863	0.1867	0.0799385	0.13593	0.171531	0.104961	0.138646	0.0704768	0.0716796	0.0855096	0.138844	0.159495	0.103812	0.0857384	0.0984731	0.142664	0.149245	0.104023	0.150642	0.15203	0.160023	0.119159	0.123121	0.103765	0.115111	0.149631	0.12173	0.16134	0.151855	-0.127738	-0.043424	0.144411	0.157921	-0.0344362	-0.0144398	0.243883	0.224893	0.00390437	-0.0736424	0.214994	0.0149237	0.0319137	0.129252	0.089783	0.118358	0.18051	0.0640531	0.131166	0.204255	0.430837	0.145594	0.311325	0.392095	0.53092	-0.26532	-0.275722	1	-0.02571	-0.0356505	-0.0453923	-0.134276	-0.156272	0.270068	0.277972	0.032243
SES_H5N5F1S0	0.138631	-0.109771	0.0425207	0.0234565	0.127782	0.126818	0.0210519	0.00384747	0.133543	0.0821224	0.00390567	0.0596587	-0.0012041	0.102578	0.134028	0.124107	0.0266484	-0.0158163	-0.0481602	0.120896	0.120339	-0.0443389	-0.0555483	-0.0709607	0.0142468	-0.0830698	-0.0816458	0.071066	0.0775977	0.0743266	0.00911661	-0.0467982	-0.056785	-0.0619287	-0.0833929	0.166016	-0.303685	0.508757	0.191411	0.0979348	-0.20964	0.0543993	-0.0609369	0.155883	-0.22173	0.37738	0.19836	-0.207907	0.126661	0.12005	0.175548	0.214507	-0.0744004	-0.231615	0.07214	-0.0901174	0.0880116	-0.0476354	0.217585	-0.158554	0.330511	-0.196323	-0.02571	1	0.623838	0.0532564	0.070252	-0.432968	0.428401	0.231479	-0.180621
SES_H5N5F1S1	-0.0375796	-0.099851	0.0695996	0.0214854	0.0769553	0.0856605	0.0699473	0.0887375	0.0695852	0.071991	0.0764275	0.0442983	0.0552967	0.0452062	0.045401	0.0409755	0.0390146	0.0532885	0.0279971	0.0484663	0.0505115	0.0338933	0.0481111	0.0318247	0.0176997	0.0318716	0.0413302	0.0462601	0.0381799	0.0178525	-0.0004666	-0.0002011	0.00936991	0.00349427	0.0212552	-0.129068	-0.370948	0.324064	0.445715	-0.0164928	0.0309912	0.13479	0.136208	-0.107281	-0.372696	0.311167	0.306143	-0.0552291	0.0885152	-0.0584867	0.148666	0.24604	-0.189909	-0.044328	0.345415	-0.243794	-0.0329791	-0.233063	-0.161138	-0.309087	-0.0078683	-0.0698675	-0.0356505	0.623838	1	0.625485	-0.361855	-0.375231	0.302337	0.569784	0.294955
SES_H5N5F1S2	-0.217591	0.0335517	0.0146412	0.0137547	-0.0420247	-0.0363958	0.0465255	0.127595	-0.0477817	-0.0007327	0.0820164	-0.028231	0.0486531	-0.0047083	-0.0515646	-0.0517044	0.0121434	0.124995	0.133911	-0.0341363	-0.0418443	0.0738164	0.147866	0.155369	-0.0013262	0.110725	0.153577	0.00107023	-0.0292336	-0.0356733	-0.0010559	0.0775355	0.0963839	0.0997411	0.134463	-0.319725	-0.118386	-0.0905021	0.404446	-0.0968451	0.290489	0.0595405	0.238187	-0.339695	-0.189524	0.029537	0.276351	0.201185	-0.0025913	-0.201888	0.0320947	0.12002	-0.160196	0.187163	0.393139	-0.14709	-0.0430246	-0.162486	-0.326166	-0.25431	-0.233517	0.317765	-0.0453923	0.0532564	0.625485	1	-0.52084	0.0704298	-0.0738485	0.440797	0.674607
TPL_H5N4F1S1	0.230669	0.0839551	0.029911	0.0469916	0.0729392	0.0880825	0.0250647	-0.0625722	0.0826599	0.0556364	-0.0206154	0.0349059	-0.002508	0.0382996	0.0524829	0.0520837	0.00363227	-0.0350899	-0.0310895	0.0381811	0.0365204	-0.0201187	-0.0413535	-0.0475646	0.00099574	-0.0430539	-0.0679976	-0.0129329	-0.0084753	0.00943138	0.00428352	-0.0334284	-0.0301811	-0.0568347	-0.0631661	0.492485	0.446507	-0.0539157	-0.513613	0.261757	-0.0964727	-0.115429	-0.202045	0.447018	0.489714	-0.126381	-0.245306	-0.0328258	-0.0887004	0.19854	-0.103954	-0.228067	0.297783	-0.0793626	-0.422352	-0.0844553	0.0681701	0.00197191	0.00971069	-0.100797	0.791414	0.41935	-0.134276	0.070252	-0.361855	-0.52084	1	0.452262	-0.129836	-0.594397	-0.481879
TPL_H5N4F1S2	-0.0556706	0.216037	-0.0059613	0.00487126	-0.0749668	-0.0626695	0.0282819	0.0076769	-0.0548451	-0.0214968	0.0310573	-0.0142764	0.0270924	-0.0358742	-0.0764929	-0.0796021	0.0132905	0.0606227	0.102563	-0.0618487	-0.0629484	0.0756602	0.0917353	0.115586	0.0207152	0.122681	0.112083	-0.0413068	-0.0581849	-0.0274013	0.0371471	0.0801437	0.100037	0.082197	0.124545	0.123079	0.535902	-0.453896	-0.34649	0.0855937	0.259077	-0.103739	-0.0216634	0.0842098	0.467134	-0.371988	-0.194303	0.242509	-0.213853	-0.111747	-0.238458	-0.337428	0.146746	0.163639	-0.232431	-0.107274	-0.0566679	-0.0630128	-0.253676	-0.112888	0.289772	0.692547	-0.156272	-0.432968	-0.375231	0.0704298	0.452262	1	-0.526726	-0.453269	0.330986
TPL_H5N5F1S0	0.143095	-0.195825	0.166435	0.126009	0.216584	0.215614	0.14267	0.148773	0.215804	0.194443	0.13534	0.168351	0.136848	0.174561	0.20159	0.212684	0.13511	0.0978002	0.03073	0.193372	0.201543	0.0539362	0.0606917	0.0273433	0.123084	0.0325587	0.0442991	0.170551	0.177003	0.153559	0.0904532	0.0640172	0.0489718	0.0792897	0.0410937	-0.0182369	-0.261555	0.467147	0.278188	-0.017116	-0.135697	0.237694	0.177391	0.10496	-0.211768	0.496769	0.19287	-0.12796	0.215187	0.182289	0.230069	0.305877	-0.0103992	-0.0307889	0.254438	0.245975	0.174503	0.210956	0.369357	0.250468	-0.165272	-0.497992	0.270068	0.428401	0.302337	-0.0738485	-0.129836	-0.526726	1	0.534165	-0.124179
TPL_H5N5F1S1	-0.0279033	-0.0694722	0.162006	0.117216	0.152709	0.144588	0.163054	0.219407	0.134118	0.15194	0.178105	0.146015	0.161682	0.126453	0.141218	0.154248	0.149549	0.157604	0.125669	0.148349	0.145808	0.106341	0.137085	0.139266	0.137824	0.122573	0.148396	0.160349	0.172922	0.131553	0.0982704	0.116874	0.112372	0.128423	0.12924	-0.334565	-0.46556	0.322543	0.64535	-0.152371	0.0762373	0.248193	0.281535	-0.239992	-0.460952	0.389649	0.428802	0.00231442	0.238255	-0.0076496	0.274713	0.429588	-0.197067	0.0765806	0.521698	0.212566	0.115389	0.139666	0.198193	0.247578	-0.583689	-0.497919	0.277972	0.231479	0.569784	0.440797	-0.594397	-0.453269	0.534165	1	0.482477
TPL_H5N5F1S2	-0.2592	0.0949413	0.00989008	-0.0017426	-0.0910131	-0.0742272	0.0374384	0.095614	-0.0705483	-0.0198275	0.0791011	0.00252608	0.0408305	-0.0218641	-0.0530534	-0.0494668	0.051552	0.123242	0.150332	-0.0256728	-0.0253105	0.111491	0.145137	0.163976	0.0505629	0.159358	0.1783	0.0283306	0.0129944	0.0266152	0.0688041	0.138664	0.14135	0.157678	0.190536	-0.334725	-0.122081	-0.129054	0.361852	-0.12769	0.307484	0.0858111	0.214055	-0.349975	-0.211654	-0.0202457	0.212059	0.161947	-0.0034083	-0.243726	0.0155701	0.0888625	-0.209491	0.167094	0.322989	-0.0057162	-0.0476809	-0.0370646	-0.1453	0.0128576	-0.485441	0.066768	0.032243	-0.180621	0.294955	0.674607	-0.481879	0.330986	-0.124179	0.482477	1

### Sheet: STable11
Supplementary Table 11.Correlations among IgA derived traits. Pairwise correlations were estimated using Pearson product–moment correlation on pre-processed glycan abundances adjusted for age, sex and twin relatedness. Estimated correlation coefficients are shown, and colour-coded according to correlation direction (red, positive correlation; blu, negative correlation). Absolute coefficients >0.25 are highlighted in bold.
	ENI_A2S	HYT_GalNAc>G	HYT_GalperGalNAc	HYT_nGal	HYT_nGalNAc	HYT_nS	HYT_SperG	HYT_sumS>G	LAGC_TA2	LAGC_TA3	LAGC_A2S	LAGC_A2B	LAGY_TA2	LAGY_TA3	LAGY_A2S	LAGY_A2F	LAGY_A2B	LSL_A2G	LSL_A2S	LSL_A2B	LSL_A2GS	SES_A2G	SES_A2S	SES_A2F	SES_A2B	SES_A2GS	TPL_A2S	TPL_A2B
ENI_A2S	1	0.080037	0.0504451	0.071487	0.118715	0.0637944	0.0668558	0.0958261	0.00092448	0.0688781	0.1722	0.00309718	-0.0272494	0.111621	0.250445	0.21085	-0.0034672	-0.0280222	-0.0104081	-0.0779318	0.0132465	0.013241	0.130203	0.0954697	-0.0348946	0.190179	0.23447	-0.0807053
HYT_GalNAc>G	0.080037	1	-0.0859364	-0.0487472	0.647808	0.435122	0.565778	0.417189	0.120348	0.037456	0.212501	0.130572	0.0336098	0.240446	0.153589	0.131853	0.146411	0.215541	0.211667	0.148551	0.160095	0.0177198	0.0162621	-0.0091984	0.0959502	0.056656	0.00343191	0.153867
HYT_GalperGalNAc	0.0504451	-0.0859364	1	0.931037	0.246542	0.446996	0.321057	0.486455	0.0982139	0.0543011	0.134128	0.154146	0.110626	0.110291	0.0600754	0.078227	0.162139	0.101236	0.11631	0.137257	0.160273	-0.0242031	0.00554829	-0.0661386	0.114287	0.104039	0.021684	0.130973
HYT_nGal	0.071487	-0.0487472	0.931037	1	0.443072	0.476459	0.331759	0.513534	0.0812518	0.0790586	0.171067	0.151502	0.0904428	0.146701	0.0929641	0.0821807	0.156797	0.125566	0.143499	0.129295	0.183287	-0.0281092	0.0309026	-0.050721	0.119053	0.138077	0.0623778	0.129543
HYT_nGalNAc	0.118715	0.647808	0.246542	0.443072	1	0.492352	0.488901	0.49891	0.038394	0.110592	0.250472	0.110408	0.017445	0.258456	0.178791	0.111497	0.115599	0.220931	0.225568	0.120793	0.216451	0.00908176	0.0722356	-0.0016487	0.10675	0.127379	0.097152	0.143541
HYT_nS	0.0637944	0.435122	0.446996	0.476459	0.492352	1	0.975566	0.86222	-0.0610139	0.229618	0.225611	0.0938691	-0.026806	0.29067	0.092357	0.00929868	0.110963	0.249214	0.235139	0.131827	0.18168	0.00229436	0.101458	-0.0257004	0.118292	0.185973	0.111446	0.146034
HYT_SperG	0.0668558	0.565778	0.321057	0.331759	0.488901	0.975566	1	0.837785	-0.04453	0.209303	0.224515	0.0931745	-0.0288817	0.291839	0.0950794	0.0156828	0.110255	0.251278	0.236085	0.133391	0.174802	0.0110268	0.0939185	-0.0205639	0.110517	0.165259	0.0985907	0.146158
HYT_sumS>G	0.0958261	0.417189	0.486455	0.513534	0.49891	0.86222	0.837785	1	-0.0343826	0.202306	0.246246	0.11864	-0.0182719	0.300704	0.109873	0.0331527	0.13581	0.224149	0.23009	0.145017	0.205494	0.0122068	0.0996412	-0.0233627	0.119947	0.182871	0.105624	0.15734
LAGC_TA2	0.00092448	0.120348	0.0982139	0.0812518	0.038394	-0.0610139	-0.04453	-0.0343826	1	-0.462719	0.122363	0.389333	0.374105	-0.0576693	0.0114439	0.115553	0.346587	0.0533146	0.0765301	0.191193	0.150644	-0.0614332	-0.171636	-0.0268511	0.158855	-0.11996	-0.197631	0.143083
LAGC_TA3	0.0688781	0.037456	0.0543011	0.0790586	0.110592	0.229618	0.209303	0.202306	-0.462719	1	0.372978	0.106542	-0.0723875	0.393855	0.345631	0.211486	-0.0042834	0.130033	0.0930754	-0.0092317	0.00735927	0.168578	0.280477	0.10576	-0.0702155	0.242144	0.241726	-0.0177246
LAGC_A2S	0.1722	0.212501	0.134128	0.171067	0.250472	0.225611	0.224515	0.246246	0.122363	0.372978	1	0.265615	-0.0849539	0.544802	0.576348	0.191132	0.17529	0.389694	0.428833	0.18239	0.382531	0.0672332	0.403641	0.017907	0.123832	0.551132	0.368841	0.16782
LAGC_A2B	0.00309718	0.130572	0.154146	0.151502	0.110408	0.0938691	0.0931745	0.11864	0.389333	0.106542	0.265615	1	0.254276	0.0644632	-0.0263152	0.103223	0.783049	-0.0258882	0.019359	0.562422	0.176551	-0.0650547	-0.119128	-0.0148756	0.574112	-0.0420039	-0.253704	0.654812
LAGY_TA2	-0.0272494	0.0336098	0.110626	0.0904428	0.017445	-0.026806	-0.0288817	-0.0182719	0.374105	-0.0723875	-0.0849539	0.254276	1	-0.264248	0.13114	0.319981	0.45879	-0.113724	-0.114649	0.0716365	-0.0419263	-0.0210747	-0.188139	0.00251319	0.0641592	-0.204301	-0.219195	0.0857071
LAGY_TA3	0.111621	0.240446	0.110291	0.146701	0.258456	0.29067	0.291839	0.300704	-0.0576693	0.393855	0.544802	0.0644632	-0.264248	1	0.580064	0.336993	0.149203	0.390139	0.386112	0.100487	0.281259	0.11035	0.284821	0.0732103	-0.0203013	0.331483	0.239299	0.0198129
LAGY_A2S	0.250445	0.153589	0.0600754	0.0929641	0.178791	0.092357	0.0950794	0.109873	0.0114439	0.345631	0.576348	-0.0263152	0.13114	0.580064	1	0.727182	0.158983	0.249619	0.259631	-0.070407	0.199817	0.145406	0.302798	0.110362	-0.183685	0.315766	0.289731	-0.16163
LAGY_A2F	0.21085	0.131853	0.078227	0.0821807	0.111497	0.00929868	0.0156828	0.0331527	0.115553	0.211486	0.191132	0.103223	0.319981	0.336993	0.727182	1	0.326324	0.0461368	0.0406424	-0.0524673	0.0392087	0.0978968	0.0029039	0.108226	-0.163552	-0.0591032	-0.0246574	-0.148133
LAGY_A2B	-0.0034672	0.146411	0.162139	0.156797	0.115599	0.110963	0.110255	0.13581	0.346587	-0.0042834	0.17529	0.783049	0.45879	0.149203	0.158983	0.326324	1	-0.0177142	0.0179712	0.496718	0.150826	-0.0228818	-0.126174	0.0130136	0.466189	-0.100238	-0.264678	0.584604
LSL_A2G	-0.0280222	0.215541	0.101236	0.125566	0.220931	0.249214	0.251278	0.224149	0.0533146	0.130033	0.389694	-0.0258882	-0.113724	0.390139	0.249619	0.0461368	-0.0177142	1	0.943006	0.380563	0.692134	0.0647516	0.199725	-0.019281	-0.0056927	0.235402	0.0933815	0.0288762
LSL_A2S	-0.0104081	0.211667	0.11631	0.143499	0.225568	0.235139	0.236085	0.23009	0.0765301	0.0930754	0.428833	0.019359	-0.114649	0.386112	0.259631	0.0406424	0.0179712	0.943006	1	0.39087	0.828108	0.0331115	0.187818	-0.0298468	0.039979	0.254702	0.0999345	0.076428
LSL_A2B	-0.0779318	0.148551	0.137257	0.129295	0.120793	0.131827	0.133391	0.145017	0.191193	-0.0092317	0.18239	0.562422	0.0716365	0.100487	-0.070407	-0.0524673	0.496718	0.380563	0.39087	1	0.496844	-0.0961941	-0.0743308	-0.0673224	0.45859	0.0323347	-0.186424	0.52503
LSL_A2GS	0.0132465	0.160095	0.160273	0.183287	0.216451	0.18168	0.174802	0.205494	0.150644	0.00735927	0.382531	0.176551	-0.0419263	0.281259	0.199817	0.0392087	0.150826	0.692134	0.828108	0.496844	1	-0.064256	0.0855924	-0.0732423	0.167685	0.215866	0.0397978	0.199556
SES_A2G	0.013241	0.0177198	-0.0242031	-0.0281092	0.00908176	0.00229436	0.0110268	0.0122068	-0.0614332	0.168578	0.0672332	-0.0650547	-0.0210747	0.11035	0.145406	0.0978968	-0.0228818	0.0647516	0.0331115	-0.0961941	-0.064256	1	0.706153	0.578666	-0.449133	-0.0329608	0.262529	-0.124613
SES_A2S	0.130203	0.0162621	0.00554829	0.0309026	0.0722356	0.101458	0.0939185	0.0996412	-0.171636	0.280477	0.403641	-0.119128	-0.188139	0.284821	0.302798	0.0029039	-0.126174	0.199725	0.187818	-0.0743308	0.0855924	0.706153	1	0.400291	-0.27896	0.564161	0.593841	-0.079631
SES_A2F	0.0954697	-0.0091984	-0.0661386	-0.050721	-0.0016487	-0.0257004	-0.0205639	-0.0233627	-0.0268511	0.10576	0.017907	-0.0148756	0.00251319	0.0732103	0.110362	0.108226	0.0130136	-0.019281	-0.0298468	-0.0673224	-0.0732423	0.578666	0.400291	1	-0.215209	0.00750149	0.210792	-0.0947794
SES_A2B	-0.0348946	0.0959502	0.114287	0.119053	0.10675	0.118292	0.110517	0.119947	0.158855	-0.0702155	0.123832	0.574112	0.0641592	-0.0203013	-0.183685	-0.163552	0.466189	-0.0056927	0.039979	0.45859	0.167685	-0.449133	-0.27896	-0.215209	1	0.2112	-0.220235	0.768069
SES_A2GS	0.190179	0.056656	0.104039	0.138077	0.127379	0.185973	0.165259	0.182871	-0.11996	0.242144	0.551132	-0.0420039	-0.204301	0.331483	0.315766	-0.0591032	-0.100238	0.235402	0.254702	0.0323347	0.215866	-0.0329608	0.564161	0.00750149	0.2112	1	0.587921	0.100749
TPL_A2S	0.23447	0.00343191	0.021684	0.0623778	0.097152	0.111446	0.0985907	0.105624	-0.197631	0.241726	0.368841	-0.253704	-0.219195	0.239299	0.289731	-0.0246574	-0.264678	0.0933815	0.0999345	-0.186424	0.0397978	0.262529	0.593841	0.210792	-0.220235	0.587921	1	-0.175281
TPL_A2B	-0.0807053	0.153867	0.130973	0.129543	0.143541	0.146034	0.146158	0.15734	0.143083	-0.0177246	0.16782	0.654812	0.0857071	0.0198129	-0.16163	-0.148133	0.584604	0.0288762	0.076428	0.52503	0.199556	-0.124613	-0.079631	-0.0947794	0.768069	0.100749	-0.175281	1

### Sheet: STable12
Supplementary Table 12. Correlatin among IgA and IgG derived traits. Pairwise correlations were estimated using SOLAR-Eclipse, accounting for age, sex and twin relatedness. Cells are colour-coded according to correlation direction (red, positive correlation; blu, negative correlation). Absolute coefficients >0.25 are highlighted in bold.
	IgG1_A2B	IgG1_A2F	IgG1_A2G	IgG1_A2GS	IgG1_A2S	IgG1_HyS	IgG1_TA2	IgG1_THy	IgG2/3_A2B	IgG2/3_A2G	IgG2/3_A2GS	IgG2/3_A2S	IgG4_A2B	IgG4_A2G	IgG4_A2GS	IgG4_A2S
ENI_A2S	-0.0281871	0.177798	0.0317181	0.204744	0.131528	0.202113	0.0156814	0.0477649	-0.0680458	-0.0363126	0.293688	0.143295	-0.0358972	0.0834537	0.138287	0.112145
HYT_GalNAc>G	0.0825612	-0.080606	0.182625	0.0051849	0.101292	0.0209204	-0.0493327	0.147174	0.113764	0.138578	-0.0229385	0.0996568	0.0281358	0.119091	0.0368428	0.0949271
HYT_GalperGalNAc	0.122173	0.10137	-0.0942151	0.0112403	-0.0537877	-0.0117802	0.105158	-0.0249464	0.0916048	-0.0133082	0.0671989	0.0117599	0.111864	-0.0544869	-0.0380129	-0.0560022
HYT_nGal	0.149726	0.0866538	-0.0654774	0.0552832	-0.0127825	-0.0008357	0.0746432	0.0024608	0.128692	0.0281673	0.0880501	0.0649542	0.12323	-0.060198	-0.0180844	-0.0493534
HYT_nGalNAc	0.164265	-0.0564347	0.139608	0.0901052	0.124426	0.0428305	-0.0537228	0.136968	0.189162	0.19114	0.061454	0.203296	0.0685205	0.044515	0.0517111	0.0538235
HYT_nS	0.128898	0.0025861	0.156002	0.112017	0.150866	0.010465	-0.0579493	0.149017	0.157802	0.137344	0.0145573	0.118813	0.0484981	0.124559	0.0926598	0.122966
HYT_SperG	0.114959	-0.0175998	0.18153	0.0984495	0.157943	0.0130499	-0.0672949	0.16308	0.146148	0.142689	0.0021033	0.115448	0.0389163	0.14802	0.0954271	0.139666
HYT_sumS>G	0.138033	0.0298951	0.151585	0.145131	0.166414	0.0328628	-0.0558263	0.144094	0.153393	0.110904	0.0680666	0.121385	0.0640288	0.12111	0.0929319	0.120654
LAGC_A2B	NA	-0.0822472	-0.114616	-0.115652	-0.138199	0.002348	0.0769559	-0.0017434	0.493824	-0.0488391	-0.0109222	-0.0728891	0.461461	-0.144268	-0.153344	-0.160573
LAGC_A2S	0.0742331	0.0059482	0.406386	0.49851	NA	0.0981481	-0.247311	0.357928	0.162436	0.303123	0.294105	0.445656	0.0559586	0.280305	0.397675	0.35274
LAGC_TA2	0.160224	0.0174273	-0.19626	-0.193343	-0.229397	-0.0434528	0.225539	-0.131436	0.139042	-0.093168	-0.0505007	-0.140338	0.156589	-0.17653	-0.165393	-0.18994
LAGC_TA3	-0.0390372	0.0553078	0.292763	0.273396	0.318049	0.134812	-0.15706	0.240901	-0.0132757	0.182859	0.129657	0.225996	-0.0631456	0.251188	0.238331	0.266998
LAGY_A2B	NA	-0.0398277	-0.137611	-0.145326	-0.169645	-0.0480834	0.11581	-0.0503647	0.445091	-0.0793066	-0.0460858	-0.12054	0.431458	-0.16337	-0.178631	-0.183015
LAGY_A2F	-0.0829344	0.202725	-0.11468	-0.0595061	-0.10584	0.0481555	0.143853	-0.0907748	-0.119663	-0.0596532	0.0985669	-0.0108035	-0.0786633	0.0097196	-0.038397	-0.0095972
LAGY_A2S	-0.191598	0.117328	0.264798	0.36338	0.353031	0.129491	-0.107493	0.185676	-0.117047	0.205919	0.292425	0.359578	-0.140105	0.235242	0.313249	0.287641
LAGY_TA2	0.102364	0.0779478	-0.226737	-0.189929	-0.246056	-0.0172267	0.265821	-0.194049	0.0327424	-0.169836	-0.0075604	-0.171753	0.0823852	-0.205217	-0.213449	-0.228221
LAGY_TA3	-0.0244167	0.0017242	0.363255	0.277658	0.3595	0.0326369	-0.189631	0.269982	0.0576434	0.282896	0.0745114	0.283919	-0.0205019	0.300415	0.282778	0.319974
LSL_A2B	0.515513	-0.11893	-0.0593276	-0.0857461	-0.0884771	-0.0618878	0.039105	0.0051681	0.438855	0.0085245	-0.0635145	-0.0473339	0.395609	-0.0908199	-0.091475	-0.100015
LSL_A2G	0.0127664	-0.0919571	0.323718	0.114049	0.246877	-0.0666889	-0.157662	0.238717	0.114766	0.29697	-0.131747	0.180618	0.0014064	0.226347	0.183667	0.228277
LSL_A2GS	0.171234	-0.0692403	0.0500204	0.142277	0.104521	0.0046487	-0.0322636	0.0833104	0.204564	0.0936287	0.11758	0.151947	0.124608	0.0080897	0.0835628	0.0382424
LSL_A2S	0.0509105	-0.0941025	0.285395	0.148403	0.245726	-0.0432005	-0.148149	0.224946	0.151056	0.278598	-0.0632626	0.212462	0.0281203	0.181002	0.178999	0.196814
SES_A2B	NA	-0.0662471	-0.0059357	-0.0404655	-0.0363951	-0.0298123	0.0175846	0.0777265	NA	0.0558843	-0.0382064	0.0032544	0.432607	-0.0828872	-0.074431	-0.0870038
SES_A2F	-0.021598	0.177308	0.158848	0.15522	0.170055	0.144694	0.0059399	0.0808804	-0.0409759	0.127634	0.0927863	0.138872	-0.100768	0.108465	0.103811	0.114648
SES_A2G	-0.0349077	0.0426999	0.255065	0.176331	0.238075	0.104796	-0.0592053	0.157358	-0.0479487	0.236015	0.0764448	0.227658	-0.0974892	0.187516	0.159975	0.188853
SES_A2GS	-0.0018374	0.0874533	0.449783	NA	NA	0.204916	-0.24116	0.37952	0.0823064	0.36213	0.361434	NA	0.0368424	0.375109	0.4885	0.448936
SES_A2S	-0.0663307	0.0694871	0.484763	0.513076	NA	0.218128	-0.23839	0.352725	-0.0205345	0.393397	0.29906	0.513867	-0.0890914	0.385626	0.453246	0.442891
TPL_A2B	0.627971	-0.120913	0.0593485	-0.0327017	0.0045947	0.0046312	-0.0271379	0.118859	NA	0.147295	-0.05693	0.084025	0.46221	-0.0575943	-0.0585555	-0.0630507
TPL_A2S	-0.202765	0.140636	0.36665	NA	0.546328	0.240868	-0.181359	0.297311	-0.162037	0.225256	NA	NA	-0.152254	0.354397	0.490225	0.438392

### Sheet: STable13
Supplementary Table 13. Shared heritability between pairs of IgA-IgG derived traits. Phenotypic (RhoP), genetic (RhoG), and environmental (RhoE) correlations of IgA-IgG derived traits were estimated using SOLAR-Eclipse, accounting for age, sex, and twin relatedness. The table shows correlation estimates (ρ), along with their standard deviations (SD) and p-values (P). The phenotypic covariance was partitioned into its genetic (CovG) and environmental (CovE) components. The proportion, expressed as a percentage, of phenotypic correlation explained by the shared genetic factor (%G, shared heritability) and evironement (%E) is shown for pairs of correlated IgA-IgG derived traits (Bonferroni-corrected p-value <2.2E-04).
Glycan trait		RhoP				RhoG			RhoE
IgA	IgG	𝜌	P	Bonferroni	|𝜌| > 0.25	𝜌	SD	P	𝜌	SD	P	%G	%E
TPL_A2B	IgG1_A2B	0.627971	1e-307	TRUE	TRUE	0.726376	0.0202462	3.95849e-84	0.374929	0.0358029	8.76087e-22	0.833035	0.166965
LSL_A2B	IgG1_A2B	0.515513	1e-307	TRUE	TRUE	0.669164	0.0292014	1.33783e-51	0.291299	0.0370792	7.38811e-14	0.789652	0.210348
TPL_A2S	IgG4_A2GS	0.490225	1e-307	TRUE	TRUE	0.707985	0.0309285	2.68044e-60	0.183615	0.0378337	1.81652e-06	0.851555	0.148445
TPL_A2B	IgG4_A2B	0.46221	1e-307	TRUE	TRUE	0.50243	0.0302667	1.73526e-39	0.383226	0.0362472	1.87489e-21	0.738001	0.261999
LAGC_A2B	IgG4_A2B	0.461461	1e-307	TRUE	TRUE	0.567534	0.0302432	4.77395e-48	0.249	0.039364	1.07705e-09	0.823071	0.176929
LAGC_A2B	IgG2/3_A2B	0.493824	1e-307	TRUE	TRUE	0.603737	0.0286405	9.30315e-49	0.291375	0.0377826	2.08809e-13	0.799906	0.200094
LAGC_A2S	IgG2/3_A2S	0.445656	1e-307	TRUE	TRUE	0.586861	0.0312414	1.98581e-49	0.193844	0.0390036	1.11677e-06	0.845265	0.154735
TPL_A2S	IgG1_A2S	0.546328	1e-307	TRUE	TRUE	0.700971	0.0247782	1.99982e-76	0.230409	0.0379633	3.60739e-09	0.861484	0.138516
SES_A2GS	IgG4_A2GS	0.4885	1e-307	TRUE	TRUE	0.673264	0.0303741	5.68784e-61	0.211154	0.0382243	6.89498e-08	0.845508	0.154492
SES_A2GS	IgG4_A2S	0.448936	1e-307	TRUE	TRUE	0.587892	0.0321459	1.95999e-46	0.246233	0.0379208	3.78587e-10	0.804687	0.195313
SES_A2GS	IgG2/3_A2GS	0.361434	1e-307	TRUE	TRUE	0.422047	0.0301693	6.08937e-34	0.210028	0.0393497	2.06228e-07	0.835895	0.164105
SES_A2GS	IgG1_A2G	0.449783	1e-307	TRUE	TRUE	0.523578	0.0281944	1.07664e-49	0.275734	0.0382203	6.56854e-12	0.821343	0.178657
SES_A2B	IgG4_A2B	0.432607	1e-307	TRUE	TRUE	0.548986	0.0311643	6.0929e-45	0.202887	0.039895	6.5645e-07	0.843788	0.156212
SES_A2S	IgG2/3_A2S	0.513867	1e-307	TRUE	TRUE	0.656102	0.0273585	4.63209e-61	0.260504	0.0369604	1.23419e-11	0.819272	0.180728
SES_A2S	IgG1_A2GS	0.513076	1e-307	TRUE	TRUE	0.698608	0.0264564	1.865e-74	0.153908	0.0389342	9.03e-05	0.897976	0.102024
SES_A2S	IgG1_A2G	0.484763	1e-307	TRUE	TRUE	0.600109	0.0278552	1.02848e-57	0.249828	0.0378424	2.01729e-10	0.830295	0.169705
LAGC_A2S	IgG1_A2GS	0.49851	4.13932e-116	TRUE	TRUE	0.647177	0.0289554	1.77919e-61	0.215765	0.0391699	7.7278e-08	0.851254	0.148746
SES_A2S	IgG4_A2GS	0.453246	5.26351e-99	TRUE	TRUE	0.645424	0.0326186	2.11268e-50	0.186333	0.037707	1.19941e-06	0.835258	0.164742
SES_A2S	IgG4_A2S	0.442891	1.42561e-93	TRUE	TRUE	0.600035	0.0331019	4.18659e-43	0.225892	0.0372941	3.98075e-09	0.796287	0.203713
LAGY_A2B	IgG2/3_A2B	0.445091	1.64598e-93	TRUE	TRUE	0.57672	0.0330173	8.13119e-38	0.250758	0.0374038	9.78324e-11	0.772506	0.227494
LSL_A2B	IgG2/3_A2B	0.438855	3.1326e-92	TRUE	TRUE	0.605911	0.0357619	2.73662e-35	0.230341	0.0376683	2.84244e-09	0.769257	0.230743
TPL_A2S	IgG4_A2S	0.438392	3.16106e-91	TRUE	TRUE	0.60111	0.033542	1.06911e-43	0.212279	0.0377521	4.19844e-08	0.808151	0.191849
LAGY_A2B	IgG4_A2B	0.431458	4.48909e-86	TRUE	TRUE	0.56248	0.0338679	1.47149e-39	0.228523	0.0382799	6.87519e-09	0.793334	0.206666
LAGC_A2S	IgG4_A2GS	0.397675	3.43978e-73	TRUE	TRUE	0.567198	0.0365989	1.91584e-38	0.164285	0.0389101	3.13e-05	0.834683	0.165317
LSL_A2B	IgG4_A2B	0.395609	8.21906e-73	TRUE	TRUE	0.550703	0.0382497	2.32766e-32	0.196493	0.0387622	6.92932e-07	0.789018	0.210982
LAGC_A2S	IgG1_A2G	0.406386	1.5705e-72	TRUE	TRUE	0.461089	0.0322049	5.14244e-34	0.29372	0.0382559	4.60523e-13	0.763817	0.236183
SES_A2S	IgG2/3_A2G	0.393397	7.35434e-71	TRUE	TRUE	0.476876	0.0341082	3.7597e-31	0.263165	0.0369648	1.01555e-11	0.747258	0.252742
SES_A2S	IgG4_A2G	0.385626	2.37276e-69	TRUE	TRUE	0.509243	0.0363671	3.03468e-30	0.223361	0.0377441	9.09066e-09	0.765415	0.234585
SES_A2GS	IgG1_THy	0.37952	2.70785e-68	TRUE	TRUE	0.586374	0.038929	5.57327e-37	0.144431	0.039456	0.0002904	0.851724	0.148276
SES_A2GS	IgG4_A2G	0.375109	7.51881e-64	TRUE	TRUE	0.471494	0.0357952	3.76123e-29	0.247469	0.0383751	5.50853e-10	0.762243	0.237757
LAGY_TA3	IgG1_A2G	0.363255	1.73819e-61	TRUE	TRUE	0.454688	0.0416974	2.40556e-20	0.27858	0.0370306	8.77445e-13	0.666532	0.333468
LAGY_TA3	IgG1_A2S	0.3595	1.39236e-60	TRUE	TRUE	0.472949	0.0416787	1.23244e-21	0.24694	0.0374985	2.36672e-10	0.697919	0.302081
LAGY_A2S	IgG1_A2GS	0.36338	2.21425e-60	TRUE	TRUE	0.509332	0.0376373	1.09056e-30	0.152135	0.0398043	0.0001587	0.832022	0.167978
LAGC_A2S	IgG1_THy	0.357928	3.64154e-60	TRUE	TRUE	0.545434	0.0436903	1.9623e-27	0.168478	0.0390665	2.16e-05	0.793009	0.206991
LAGY_A2S	IgG2/3_A2S	0.359578	8.0491e-60	TRUE	TRUE	0.52393	0.0384221	4.97302e-31	0.135082	0.0394136	0.0006792	0.842388	0.157612
TPL_A2S	IgG1_A2G	0.36665	9.19216e-60	TRUE	TRUE	0.453417	0.0320934	3.6484e-34	0.186564	0.0393185	3.36679e-06	0.83457	0.16543
SES_A2S	IgG1_THy	0.352725	9.40207e-60	TRUE	TRUE	0.595021	0.0424072	8.718e-34	0.0950452	0.0391077	0.0154219	0.880996	0.119004
SES_A2GS	IgG2/3_A2G	0.36213	8.58153e-59	TRUE	TRUE	0.478096	0.0337817	3.50914e-35	0.15898	0.0394786	7.25e-05	0.85207	0.14793
TPL_A2S	IgG4_A2G	0.354397	8.15208e-58	TRUE	TRUE	0.468038	0.0379073	4.74383e-26	0.205276	0.0383493	1.78717e-07	0.767227	0.232773
LAGC_A2S	IgG4_A2S	0.35274	8.42883e-57	TRUE	TRUE	0.494233	0.0382095	1.96787e-29	0.15767	0.0392037	7.22e-05	0.821825	0.178175
LAGY_A2S	IgG1_A2S	0.353031	4.79351e-56	TRUE	TRUE	0.445947	0.0381424	1.7e-24	0.21769	0.039233	7.09152e-08	0.75802	0.24198
LAGY_TA3	IgG4_A2S	0.319974	4.40613e-49	TRUE	TRUE	0.464621	0.0496286	5.51321e-16	0.195455	0.0372207	2.85143e-07	0.676148	0.323852
LSL_A2G	IgG1_A2G	0.323718	1.71768e-48	TRUE	TRUE	0.437581	0.0384095	6.2797e-23	0.176097	0.0381382	5.76401e-06	0.778781	0.221219
LAGY_A2S	IgG4_A2GS	0.313249	8.82812e-46	TRUE	TRUE	0.466454	0.0438478	7.66453e-21	0.140011	0.0387378	0.0003479	0.790563	0.209437
LAGC_TA3	IgG1_A2S	0.318049	1.5854e-45	TRUE	TRUE	0.388208	0.0400113	8.72857e-18	0.222889	0.0393846	4.06618e-08	0.719727	0.280273
LAGY_TA3	IgG4_A2G	0.300415	3.82801e-43	TRUE	TRUE	0.439786	0.0522041	7.60547e-14	0.183904	0.0375987	1.61219e-06	0.669627	0.330373
TPL_A2S	IgG1_THy	0.297311	6.94034e-42	TRUE	TRUE	0.505804	0.0433325	1.7296e-25	0.0675777	0.039507	0.0875672	1	0
LSL_A2G	IgG2/3_A2G	0.29697	1.95546e-41	TRUE	TRUE	0.404084	0.0437088	1.5615e-16	0.179487	0.0374024	2.5712e-06	0.715314	0.284686
LAGC_A2S	IgG2/3_A2G	0.303123	4.82648e-41	TRUE	TRUE	0.372672	0.0374415	1.77136e-19	0.193033	0.0388595	1.23214e-06	0.762411	0.237589
ENI_A2S	IgG2/3_A2GS	0.293688	5.1709e-40	TRUE	TRUE	0.385623	0.0409054	1.69863e-17	0.191051	0.0377152	7.52459e-07	0.730779	0.269221
SES_A2S	IgG2/3_A2GS	0.29906	1.01014e-39	TRUE	TRUE	0.395262	0.0328621	2.98777e-27	0.0922376	0.0400437	0.0217069	0.902152	0.0978482
LAGY_A2S	IgG2/3_A2GS	0.292425	7.10849e-39	TRUE	TRUE	0.438539	0.0368421	3.33488e-26	0.0542647	0.0406034	0.181503	1	0
LAGY_A2S	IgG4_A2S	0.287641	2.02062e-38	TRUE	TRUE	0.418869	0.045473	7.26981e-17	0.140486	0.0389721	0.0003625	0.77021	0.22979
LAGC_TA3	IgG1_A2G	0.292763	2.19206e-38	TRUE	TRUE	0.331084	0.0406342	1.4166e-13	0.243749	0.0391385	2.13383e-09	0.67164	0.32836
LAGY_TA3	IgG4_A2GS	0.282778	2.63037e-38	TRUE	TRUE	0.403328	0.0504078	1.13258e-12	0.178029	0.0373849	3.00085e-06	0.667893	0.332107
LAGC_A2S	IgG2/3_A2GS	0.294105	4.12398e-38	TRUE	TRUE	0.410077	0.033698	1.01737e-28	0.0437079	0.0409976	0.28649	1	0
LAGY_TA3	IgG2/3_A2G	0.282896	8.06024e-38	TRUE	TRUE	0.342947	0.0483096	1.76237e-10	0.229716	0.0369361	1.85093e-09	0.59508	0.40492
LAGY_TA3	IgG2/3_A2S	0.283919	8.54142e-38	TRUE	TRUE	0.342284	0.0463348	3.4919e-11	0.231456	0.037349	2.18095e-09	0.615724	0.384276
LSL_A2S	IgG1_A2G	0.285395	1.84804e-37	TRUE	TRUE	0.374645	0.0401261	3.49903e-17	0.17141	0.0384092	1.17e-05	0.755237	0.244763
LSL_A2S	IgG2/3_A2G	0.278598	2.32466e-36	TRUE	TRUE	0.370499	0.0446429	3.65879e-14	0.177751	0.0375778	3.57068e-06	0.699613	0.300387
LAGY_TA3	IgG1_A2GS	0.277658	4.59016e-36	TRUE	TRUE	0.38683	0.0450608	1.10473e-14	0.165546	0.0387778	2.68e-05	0.731711	0.268289
LAGY_TA3	IgG1_THy	0.269982	1.20251e-35	TRUE	TRUE	0.448787	0.0575666	5.48181e-12	0.14127	0.0376528	0.0002083	0.695859	0.304141
LAGC_A2S	IgG4_A2G	0.280305	1.20765e-35	TRUE	TRUE	0.387014	0.0413456	6.87293e-18	0.139143	0.0398033	0.0005432	0.799943	0.200057
LAGY_TA2	IgG1_TA2	0.265821	1.92077e-35	TRUE	TRUE	0.563036	0.0653409	1.32504e-14	0.0917272	0.0372609	0.0142517	0.782504	0.217496
LAGC_TA3	IgG1_A2GS	0.273396	7.15126e-34	TRUE	TRUE	0.362877	0.041737	2.51707e-15	0.151171	0.0403292	0.0002142	0.773593	0.226407
LAGC_TA3	IgG4_A2S	0.266998	4.39519e-33	TRUE	TRUE	0.351661	0.0474291	1.50159e-11	0.175396	0.0388448	9.32921e-06	0.684541	0.315459
LAGY_A2S	IgG1_A2G	0.264798	4.00705e-31	TRUE	TRUE	0.281849	0.0405666	6.42848e-11	0.243655	0.0391251	2.32296e-09	0.646524	0.353476
LAGC_TA3	IgG4_A2G	0.251188	2.68778e-29	TRUE	TRUE	0.326941	0.0495107	9.5932e-10	0.172063	0.0391902	1.61e-05	0.665439	0.334561
LAGY_TA2	IgG1_A2S	-0.246056	3.79218e-29	TRUE	FALSE	-0.441883	0.0502289	9.48352e-17	-0.0686057	0.0392658	0.081236	1	0
SES_A2G	IgG1_A2G	0.255065	5.00851e-29	TRUE	TRUE	0.284812	0.0378781	2.10612e-12	0.204873	0.039079	3.45589e-07	0.709459	0.290541
LAGC_A2S	IgG1_TA2	-0.247311	5.15077e-29	TRUE	FALSE	-0.438949	0.0486779	1.32137e-17	-0.0578121	0.0397084	0.145877	1	0
LSL_A2G	IgG1_A2S	0.246877	2.72892e-28	TRUE	FALSE	0.343604	0.0411346	1.676e-14	0.121872	0.0388761	0.0018751	0.796578	0.203422
LSL_A2S	IgG1_A2S	0.245726	5.93021e-28	TRUE	FALSE	0.326079	0.0414649	3.56724e-13	0.143362	0.0387573	0.0002585	0.759414	0.240586
LSL_A2G	IgG1_THy	0.238717	8.53677e-28	TRUE	FALSE	0.399136	0.0540075	1.55906e-11	0.108678	0.0379577	0.0044596	0.750577	0.249423
TPL_A2S	IgG1_HyS	0.240868	9.44549e-28	TRUE	FALSE	0.341268	0.0504005	2.82494e-10	0.165087	0.0391768	3.43e-05	0.685835	0.314165
LAGC_TA3	IgG1_THy	0.240901	1.34453e-27	TRUE	FALSE	0.328429	0.0546244	3.504e-08	0.167105	0.0387094	2.2e-05	0.633302	0.366698
SES_A2GS	IgG1_TA2	-0.24116	1.46644e-27	TRUE	FALSE	-0.440492	0.045272	2.11117e-20	-0.0178101	0.0401396	0.657196	1	0
SES_A2S	IgG1_TA2	-0.23839	2.92038e-27	TRUE	FALSE	-0.421423	0.0489221	1.84598e-16	-0.0612438	0.0393225	0.119943	1	0
LAGC_TA3	IgG4_A2GS	0.238331	1.33363e-26	TRUE	FALSE	0.328724	0.0476968	1.90877e-10	0.139878	0.0391222	0.0004077	0.719113	0.280887
LAGY_A2S	IgG4_A2G	0.235242	7.51447e-26	TRUE	FALSE	0.337466	0.048508	5.46655e-11	0.124401	0.0394701	0.001777	0.747378	0.252622
LAGY_TA2	IgG4_A2S	-0.228221	9.6364e-26	TRUE	FALSE	-0.437405	0.0578431	1.32217e-12	-0.0740763	0.038047	0.0521789	1	0
SES_A2G	IgG1_A2S	0.238075	1.81261e-25	TRUE	FALSE	0.291218	0.0385986	1.05111e-12	0.148342	0.0398775	0.0002439	0.771113	0.228887
SES_A2G	IgG2/3_A2G	0.236015	2.44895e-25	TRUE	FALSE	0.178811	0.0423807	6.02e-05	0.317101	0.0359365	2.61332e-16	0.443228	0.556772
LAGC_TA2	IgG1_TA2	0.225539	4.75059e-25	TRUE	FALSE	0.303194	0.0608829	4.50039e-06	0.172173	0.0371256	5.3931e-06	0.55105	0.44895
LSL_A2G	IgG4_A2S	0.228277	5.82526e-25	TRUE	FALSE	0.331446	0.0481318	1.65882e-10	0.124425	0.037936	0.001153	0.728656	0.271344
LAGY_TA2	IgG1_A2G	-0.226737	7.06052e-25	TRUE	FALSE	-0.421795	0.0501712	9.68704e-16	-0.0448702	0.0394211	0.255327	1	0
LAGC_TA2	IgG1_A2S	-0.229397	8.75664e-25	TRUE	FALSE	-0.352713	0.0445784	1.65076e-13	-0.0875825	0.0396774	0.0278556	0.835255	0.164745
LSL_A2S	IgG1_THy	0.224946	9.86369e-25	TRUE	FALSE	0.360348	0.0548334	1.14494e-09	0.115507	0.0379594	0.0025391	0.718645	0.281355
LSL_A2G	IgG4_A2G	0.226347	1.45791e-24	TRUE	FALSE	0.322984	0.0493415	1.24587e-09	0.131839	0.0380216	0.0005981	0.705578	0.294422
LAGC_TA3	IgG2/3_A2S	0.225996	1.34306e-23	TRUE	FALSE	0.315147	0.0443364	1.95948e-11	0.110674	0.0403182	0.0063849	0.789578	0.210422
SES_A2G	IgG2/3_A2S	0.227658	1.85493e-23	TRUE	FALSE	0.187996	0.0408711	1.18e-05	0.289107	0.0370464	2.08938e-13	0.501668	0.498332
TPL_A2S	IgG2/3_A2G	0.225256	3.4371e-23	TRUE	FALSE	0.300814	0.0388253	1.78853e-13	0.104019	0.0395174	0.0089181	0.827405	0.172595
SES_A2S	IgG1_HyS	0.218128	4.42202e-23	TRUE	FALSE	0.344614	0.0504374	1.67686e-10	0.110705	0.0395372	0.0054065	0.765625	0.234375
LAGY_TA2	IgG4_A2GS	-0.213449	1.28501e-22	TRUE	FALSE	-0.389427	0.0579482	2.15952e-10	-0.0839713	0.0379338	0.0274662	0.78	0.22
LSL_A2S	IgG2/3_A2S	0.212462	2.44319e-21	TRUE	FALSE	0.285543	0.0444573	1.15446e-09	0.125888	0.0385978	0.0012413	0.736885	0.263115
LAGY_TA2	IgG4_A2G	-0.205217	5.01381e-21	TRUE	FALSE	-0.423705	0.0601778	1.92803e-11	-0.0476647	0.0382684	0.213303	1	0
ENI_A2S	IgG1_HyS	0.202113	1.56992e-20	TRUE	FALSE	0.300364	0.0636647	9.16431e-06	0.139337	0.037324	0.0002264	0.586841	0.413159
SES_A2GS	IgG1_HyS	0.204916	3.23652e-20	TRUE	FALSE	0.33111	0.0489553	8.21387e-11	0.0907293	0.0407185	0.0265246	0.818384	0.181616
ENI_A2S	IgG1_A2GS	0.204744	4.28238e-20	TRUE	FALSE	0.38062	0.0451252	6.98349e-16	-0.0011321	0.0389734	0.976578	1	0
LSL_A2GS	IgG2/3_A2B	0.204564	4.66799e-20	TRUE	FALSE	0.278192	0.0490762	1.17181e-07	0.131994	0.0389001	0.0007821	0.691342	0.308658
HYT_nGalNAc	IgG2/3_A2S	0.203296	7.02715e-20	TRUE	FALSE	0.340465	0.0477216	1.20941e-11	0.0558632	0.0395617	0.158419	1	0
LAGY_A2S	IgG2/3_A2G	0.205919	7.62674e-20	TRUE	FALSE	0.271569	0.0453772	8.54398e-09	0.123591	0.039493	0.001933	0.733932	0.266068
LAGY_A2F	IgG1_A2F	0.202725	2.34352e-19	TRUE	FALSE	0.294484	0.0468064	2.13347e-09	0.0970294	0.0401271	0.0161042	0.78747	0.21253
LAGY_TA2	IgG1_THy	-0.194049	3.49228e-19	TRUE	FALSE	-0.487291	0.0670668	3.66161e-12	-0.0118528	0.0380313	0.755287	1	0
LSL_A2S	IgG4_A2S	0.196814	7.84446e-19	TRUE	FALSE	0.293682	0.0489153	1.34238e-08	0.0987907	0.0382219	0.0101538	0.750717	0.249283
LAGC_TA2	IgG1_A2G	-0.19626	1.98795e-18	TRUE	FALSE	-0.315698	0.0450656	2.63631e-11	-0.055548	0.0399547	0.164958	1	0
TPL_A2S	IgG1_A2B	-0.202765	2.3111e-18	TRUE	FALSE	-0.252063	0.0352124	7.38705e-12	-0.0907507	0.0411769	0.0282183	0.863596	0.136404
LAGY_TA3	IgG1_TA2	-0.189631	3.20943e-18	TRUE	FALSE	-0.416177	0.0631474	4.17308e-10	-0.0366321	0.0381669	0.337372	1	0
LAGC_TA2	IgG1_A2GS	-0.193343	6.06617e-18	TRUE	FALSE	-0.304288	0.0463361	4.53197e-10	-0.0683584	0.0397618	0.0862069	1	0
HYT_nGalNAc	IgG2/3_A2G	0.19114	7.25606e-18	TRUE	FALSE	0.324491	0.0498163	5.08425e-10	0.0581101	0.0390238	0.136989	1	0
LAGC_TA2	IgG4_A2S	-0.18994	8.5194e-18	TRUE	FALSE	-0.351625	0.0518924	1.68556e-10	-0.0410217	0.0387882	0.290475	1	0
LAGY_TA2	IgG1_A2GS	-0.189929	9.27747e-18	TRUE	FALSE	-0.338149	0.0525832	4.88466e-10	-0.0591577	0.0393042	0.13295	1	0
HYT_nGalNAc	IgG2/3_A2B	0.189162	2.92029e-17	TRUE	FALSE	0.296052	0.0500395	1.43386e-08	0.0788847	0.0398313	0.0483076	0.80143	0.19857
SES_A2G	IgG4_A2S	0.188853	5.9391e-17	TRUE	FALSE	0.223491	0.0450694	2.00468e-06	0.146774	0.0388349	0.0001932	0.657648	0.342352
LAGY_A2S	IgG1_A2B	-0.191598	6.79927e-17	TRUE	FALSE	-0.297011	0.0398501	1.19955e-12	-0.0140539	0.0416912	0.73599	1	0
LAGY_A2S	IgG1_THy	0.185676	7.83701e-17	TRUE	FALSE	0.275895	0.0556642	1.54726e-06	0.107457	0.0393692	0.0066919	0.69989	0.30011
SES_A2G	IgG4_A2G	0.187516	9.35165e-17	TRUE	FALSE	0.217633	0.046088	6.21289e-06	0.152775	0.0389674	0.0001123	0.635813	0.364187
LSL_A2G	IgG4_A2GS	0.183667	1.46287e-16	TRUE	FALSE	0.263026	0.0492815	3.40217e-07	0.103747	0.0380808	0.0067992	0.718913	0.281087
TPL_A2S	IgG1_TA2	-0.181359	3.03201e-16	TRUE	FALSE	-0.389854	0.0486284	6.6788e-15	0.0395573	0.0394538	0.317017	1	0
LAGY_A2B	IgG4_A2S	-0.183015	3.72526e-16	TRUE	FALSE	-0.327578	0.0446284	2.77335e-12	-0.0036285	0.039479	0.926767	1	0
LSL_A2S	IgG4_A2G	0.181002	3.89324e-16	TRUE	FALSE	0.277334	0.0503765	1.58594e-07	0.0862095	0.0384744	0.0256187	0.759962	0.240038
LAGC_TA3	IgG2/3_A2G	0.182859	5.50721e-16	TRUE	FALSE	0.233011	0.0468111	1.747e-06	0.122679	0.039668	0.0021784	0.696355	0.303645
HYT_GalNAc>G	IgG1_A2G	0.182625	5.7065e-16	TRUE	FALSE	0.200455	0.0454397	2.19e-05	0.170371	0.0390422	1.87e-05	0.605063	0.394937
LSL_A2G	IgG2/3_A2S	0.180618	8.58985e-16	TRUE	FALSE	0.253941	0.0450381	6.24513e-08	0.0935269	0.0388012	0.0164892	0.769796	0.230204
LSL_A2S	IgG4_A2GS	0.178999	8.99729e-16	TRUE	FALSE	0.245439	0.0493638	1.88582e-06	0.111757	0.0380664	0.0035792	0.690053	0.309947
HYT_SperG	IgG1_A2G	0.18153	9.48985e-16	TRUE	FALSE	0.197987	0.0447428	2.19e-05	0.16887	0.0392511	2.42e-05	0.611948	0.388052
LAGC_TA2	IgG4_A2G	-0.17653	1.49526e-15	TRUE	FALSE	-0.342114	0.0539319	1.4105e-09	-0.0289991	0.0389782	0.456941	1	0
LAGY_A2B	IgG4_A2GS	-0.178631	1.95471e-15	TRUE	FALSE	-0.301584	0.044465	1.07389e-10	-0.0255319	0.0393605	0.516532	1	0
ENI_A2S	IgG1_A2F	0.177798	2.29666e-15	TRUE	FALSE	0.311439	0.0466998	1.36324e-10	0.0256752	0.03923	0.51281	1	0
SES_A2F	IgG1_A2F	0.177308	3.79191e-15	TRUE	FALSE	0.230998	0.0491449	5.72283e-06	0.122751	0.0399291	0.0023125	0.684731	0.315269
LAGY_TA2	IgG2/3_A2S	-0.171753	7.30773e-15	TRUE	FALSE	-0.304899	0.0533007	3.68327e-08	-0.0580501	0.0388239	0.135487	1	0
LAGY_TA2	IgG2/3_A2G	-0.169836	1.08534e-14	TRUE	FALSE	-0.33216	0.0554254	7.55982e-09	-0.0381447	0.0384003	0.320777	1	0
SES_A2G	IgG1_A2GS	0.176331	1.44765e-14	TRUE	FALSE	0.233353	0.0404382	2.16578e-08	0.0827811	0.0404547	0.0415312	0.823048	0.176952
SES_A2F	IgG1_A2S	0.170055	3.93241e-14	TRUE	FALSE	0.253125	0.0465606	1.63236e-07	0.0766483	0.0400167	0.0562072	1	0
LSL_A2GS	IgG1_A2B	0.171234	4.06139e-14	TRUE	FALSE	0.165015	0.0457589	0.0005398	0.196441	0.0389671	8.91211e-07	0.533055	0.466945
LAGC_TA2	IgG4_A2GS	-0.165393	8.5036e-14	TRUE	FALSE	-0.307001	0.0521653	2.02472e-08	-0.0345084	0.0387226	0.372977	1	0
HYT_sumS>G	IgG1_A2S	0.166414	9.89295e-14	TRUE	FALSE	0.23603	0.050057	4.67706e-06	0.103016	0.0397245	0.009986	0.719221	0.280779
LAGY_A2B	IgG1_A2S	-0.169645	1.4338e-13	TRUE	FALSE	-0.213689	0.0402718	2.38203e-07	-0.0971618	0.0403555	0.0166938	0.786764	0.213236
HYT_SperG	IgG1_THy	0.16308	1.83588e-13	TRUE	FALSE	0.126478	0.0606085	0.0430237	0.192054	0.037593	6.31989e-07	0.338732	0.661268
LAGY_A2B	IgG4_A2G	-0.16337	3.75292e-13	TRUE	FALSE	-0.314646	0.0461717	5.42317e-11	0.0183271	0.0396938	0.644504	1	0
HYT_nGalNAc	IgG1_A2B	0.164265	5.06312e-13	TRUE	FALSE	0.19158	0.0455453	4.65e-05	0.141346	0.0403114	0.0005377	0.65411	0.34589
LSL_A2G	IgG1_TA2	-0.157662	6.92982e-13	TRUE	FALSE	-0.324681	0.0587839	9.81518e-08	-0.0310931	0.0381647	0.415414	1	0
LAGC_TA3	IgG1_TA2	-0.15706	1.36452e-12	TRUE	FALSE	-0.333004	0.0585654	4.1162e-08	-0.0140957	0.0394533	0.720862	1	0
SES_A2G	IgG4_A2GS	0.159975	1.54732e-12	TRUE	FALSE	0.194722	0.0454797	3.12e-05	0.117414	0.0390498	0.0028737	0.676912	0.323088
TPL_A2S	IgG2/3_A2B	-0.162037	1.74324e-12	TRUE	FALSE	-0.209676	0.0391944	2.44448e-07	-0.0791741	0.0406106	0.0519223	1	0
LAGC_TA2	IgG1_A2B	0.160224	1.78724e-12	TRUE	FALSE	0.179612	0.0454319	0.0001308	0.148094	0.0399752	0.0002595	0.628082	0.371918
SES_A2F	IgG1_A2G	0.158848	1.79376e-12	TRUE	FALSE	0.213516	0.0465263	8.56069e-06	0.0999608	0.0399198	0.0128115	0.730556	0.269444
SES_A2G	IgG1_THy	0.157358	1.96447e-12	TRUE	FALSE	0.215997	0.0520523	5.45e-05	0.103847	0.0392259	0.008534	0.678812	0.321188
LAGC_A2S	IgG2/3_A2B	0.162436	2.07878e-12	TRUE	FALSE	0.163893	0.0401513	7.04e-05	0.161656	0.04037	8.37e-05	0.642061	0.357939
LAGC_A2B	IgG4_A2S	-0.160573	2.61676e-12	TRUE	FALSE	-0.258865	0.0415584	1.83886e-09	-0.0091199	0.0408841	0.823457	1	0
HYT_nS	IgG2/3_A2B	0.157802	2.76596e-12	TRUE	FALSE	0.198689	0.0491629	8.71e-05	0.113704	0.0398162	0.0046084	0.666394	0.333606
HYT_SperG	IgG1_A2S	0.157943	2.96232e-12	TRUE	FALSE	0.193675	0.045606	3.74e-05	0.11837	0.0398453	0.0032348	0.683078	0.316922
LAGC_TA2	IgG4_A2B	0.156589	3.65063e-12	TRUE	FALSE	0.184862	0.048207	0.000198	0.130058	0.0393741	0.0010829	0.626049	0.373951
SES_A2F	IgG1_A2GS	0.15522	5.12811e-12	TRUE	FALSE	0.252878	0.047553	2.74149e-07	0.0453049	0.040114	0.259108	1	0
HYT_nS	IgG1_A2G	0.156002	5.74685e-12	TRUE	FALSE	0.160532	0.0450733	0.0005541	0.157692	0.0394573	8.47e-05	0.579904	0.420096
HYT_sumS>G	IgG2/3_A2B	0.153393	6.53176e-12	TRUE	FALSE	0.203603	0.0541194	0.000264	0.11149	0.0393979	0.0049759	0.638374	0.361626
LSL_A2GS	IgG2/3_A2S	0.151947	1.10768e-11	TRUE	FALSE	0.218593	0.0491673	1.59e-05	0.0844202	0.0390881	0.0315293	0.739354	0.260646
HYT_sumS>G	IgG1_A2G	0.151585	1.31024e-11	TRUE	FALSE	0.189145	0.0495935	0.0002095	0.122658	0.0395585	0.0021368	0.638431	0.361569
LSL_A2S	IgG1_TA2	-0.148149	1.61912e-11	TRUE	FALSE	-0.279302	0.0592158	4.64989e-06	-0.0491612	0.0381404	0.198007	1	0
HYT_nS	IgG1_THy	0.149017	1.85844e-11	TRUE	FALSE	0.0964525	0.060897	0.121813	0.190714	0.0376513	7.85221e-07	0	1
LSL_A2S	IgG2/3_A2B	0.151056	2.33221e-11	TRUE	FALSE	0.147599	0.0473996	0.0024196	0.156993	0.0386563	6.49e-05	0.528212	0.471788
LAGC_A2B	IgG4_A2GS	-0.153344	2.47532e-11	TRUE	FALSE	-0.230995	0.0413584	7.40762e-08	-0.0341281	0.040722	0.402023	1	0
HYT_nS	IgG1_A2S	0.150866	2.77027e-11	TRUE	FALSE	0.177115	0.0455548	0.0001548	0.122852	0.0398585	0.0022714	0.657086	0.342914
HYT_GalNAc>G	IgG1_THy	0.147174	2.81431e-11	TRUE	FALSE	0.155684	0.0612522	0.0133989	0.140996	0.0380383	0.0002535	0.454458	0.545542
HYT_SperG	IgG4_A2G	0.14802	3.76168e-11	TRUE	FALSE	0.0526892	0.0556917	0.350944	0.236558	0.0372016	9.94074e-10	0	1
TPL_A2S	IgG4_A2B	-0.152254	4.01569e-11	TRUE	FALSE	-0.24398	0.0379495	3.47168e-10	0.0240729	0.0408135	0.55564	1	0
SES_A2F	IgG1_HyS	0.144694	4.12441e-11	TRUE	FALSE	0.218358	0.0679059	0.0019339	0.0981929	0.0384184	0.0110427	0.589479	0.410521
LSL_A2S	IgG1_A2GS	0.148403	5.42736e-11	TRUE	FALSE	0.199061	0.0443886	1.37e-05	0.0851336	0.0393373	0.0311575	0.757229	0.242771
HYT_sumS>G	IgG1_THy	0.144094	5.60667e-11	TRUE	FALSE	0.132269	0.0667092	0.0538766	0.151986	0.0376947	7.2e-05	0	1
LAGY_A2F	IgG1_TA2	0.143853	6.49889e-11	TRUE	FALSE	0.233802	0.0613155	0.0002506	0.0784955	0.038358	0.0414674	0.68715	0.31285
HYT_nGal	IgG1_A2B	0.149726	7.9153e-11	TRUE	FALSE	0.206218	0.0421978	1.99814e-06	0.0632428	0.0418816	0.131729	1	0
HYT_sumS>G	IgG1_A2GS	0.145131	8.89032e-11	TRUE	FALSE	0.224874	0.0517809	1.97e-05	0.070498	0.0399178	0.0782509	1	0
HYT_SperG	IgG2/3_A2B	0.146148	1.01619e-10	TRUE	FALSE	0.15578	0.0496731	0.0021894	0.137825	0.0395687	0.0005816	0.561905	0.438095
ENI_A2S	IgG2/3_A2S	0.143295	1.48232e-10	TRUE	FALSE	0.272145	0.047556	2.02297e-08	0.0011236	0.0386469	0.976496	1	0
TPL_A2B	IgG2/3_A2G	0.147295	1.83362e-10	TRUE	FALSE	0.168467	0.0389738	2.54e-05	0.113478	0.0402327	0.0051416	0.736279	0.263721
HYT_SperG	IgG2/3_A2G	0.142689	1.99493e-10	TRUE	FALSE	0.161298	0.0496836	0.0015531	0.124226	0.0387561	0.001505	0.582425	0.417575
LAGY_A2B	IgG1_A2GS	-0.145326	2.45253e-10	TRUE	FALSE	-0.185574	0.041305	1.06e-05	-0.081008	0.0404282	0.0459622	0.787191	0.212809
LSL_A2GS	IgG1_A2GS	0.142277	2.46115e-10	TRUE	FALSE	0.220942	0.0479752	7.57153e-06	0.0568764	0.0396762	0.152398	1	0
LAGC_A2B	IgG4_A2G	-0.144268	3.31024e-10	TRUE	FALSE	-0.249895	0.0429585	1.45537e-08	0.0131972	0.0411892	0.74876	1	0
LAGC_TA2	IgG2/3_A2S	-0.140338	3.81504e-10	TRUE	FALSE	-0.232497	0.0485863	3.34736e-06	-0.0410834	0.0394725	0.298253	1	0
HYT_SperG	IgG4_A2S	0.139666	4.32677e-10	TRUE	FALSE	0.0770285	0.0538691	0.160393	0.199982	0.0376491	2.39884e-07	0	1
ENI_A2S	IgG4_A2GS	0.138287	4.83019e-10	TRUE	FALSE	0.182455	0.052238	0.0006691	0.0978972	0.0377161	0.0099065	0.63383	0.36617
HYT_nGalNAc	IgG1_THy	0.136968	5.828e-10	TRUE	FALSE	0.146329	0.0623124	0.0221831	0.130167	0.0382378	0.0007615	0.454694	0.545306
HYT_GalNAc>G	IgG2/3_A2G	0.138578	6.00196e-10	TRUE	FALSE	0.16352	0.0505002	0.0015325	0.114612	0.03865	0.003277	0.597306	0.402694
HYT_nGalNAc	IgG1_A2G	0.139608	6.19364e-10	TRUE	FALSE	0.191304	0.046481	6.13e-05	0.0821658	0.0400625	0.0410359	0.749225	0.250775
SES_A2F	IgG2/3_A2S	0.138872	6.30126e-10	TRUE	FALSE	0.162772	0.0494653	0.0013103	0.116853	0.0392213	0.0031418	0.608025	0.391975
LAGC_TA2	IgG2/3_A2B	0.139042	6.54387e-10	TRUE	FALSE	0.148929	0.0508412	0.0042978	0.131837	0.0392497	0.0008947	0.549157	0.450843
LAGY_A2S	IgG4_A2B	-0.140105	8.63753e-10	TRUE	FALSE	-0.241982	0.0434616	5.34636e-08	0.0083262	0.0409105	0.83876	1	0
HYT_nS	IgG2/3_A2G	0.137344	9.30335e-10	TRUE	FALSE	0.166349	0.0494549	0.001044	0.107248	0.0389369	0.0062434	0.627111	0.372889
HYT_sumS>G	IgG1_A2B	0.138033	1.00235e-09	TRUE	FALSE	0.174764	0.0488824	0.0004888	0.109602	0.0403878	0.0070679	0.665812	0.334188
LAGC_TA3	IgG1_HyS	0.134812	1.22023e-09	TRUE	FALSE	0.232132	0.0637511	0.000372	0.0642928	0.0398643	0.107543	1	0
TPL_A2S	IgG1_A2F	0.140636	1.236e-09	TRUE	FALSE	0.195916	0.0389498	7.60112e-07	0.0364822	0.0412819	0.377141	1	0
LAGY_A2B	IgG1_A2G	-0.137611	2.19858e-09	TRUE	FALSE	-0.179553	0.0403374	1.19e-05	-0.0672601	0.0405576	0.098194	1	0
LAGC_TA2	IgG1_THy	-0.131436	2.53312e-09	TRUE	FALSE	-0.247169	0.0609155	9.06e-05	-0.044961	0.0386449	0.245172	1	0
LAGC_A2B	IgG1_A2S	-0.138199	3.44305e-09	TRUE	FALSE	-0.184785	0.0371065	1.05559e-06	-0.0360759	0.0419795	0.39036	1	0
LAGY_A2S	IgG1_HyS	0.129491	5.0264e-09	TRUE	FALSE	0.284666	0.0627597	6.38183e-06	0.0114191	0.0398202	0.774274	1	0
ENI_A2S	IgG1_A2S	0.131528	5.26345e-09	TRUE	FALSE	0.22027	0.0455895	2.15323e-06	0.0255923	0.0390932	0.512765	1	0
LSL_A2G	IgG2/3_A2GS	-0.131747	6.38749e-09	TRUE	FALSE	-0.177682	0.0430948	5.08e-05	-0.0720873	0.0394703	0.0686687	1	0
SES_A2F	IgG2/3_A2G	0.127634	1.18672e-08	TRUE	FALSE	0.129453	0.0516566	0.0138329	0.127978	0.0386388	0.0010513	0.506432	0.493568
LAGC_TA3	IgG2/3_A2GS	0.129657	1.51313e-08	TRUE	FALSE	0.176387	0.042981	5.44e-05	0.0613163	0.0413825	0.139226	1	0
HYT_nGal	IgG2/3_A2B	0.128692	1.60153e-08	TRUE	FALSE	0.22158	0.0475098	4.39348e-06	0.0110507	0.0410505	0.787759	1	0
HYT_nS	IgG1_A2B	0.128898	1.75784e-08	TRUE	FALSE	0.147969	0.0446742	0.0011661	0.110536	0.0407485	0.0071152	0.664226	0.335774
HYT_nS	IgG4_A2G	0.124559	2.75559e-08	TRUE	FALSE	0.0093698	0.0561747	0.867844	0.232029	0.0373259	2.24788e-09	0	1
LSL_A2GS	IgG4_A2B	0.124608	3.1973e-08	TRUE	FALSE	0.120913	0.0491882	0.016038	0.134764	0.0390746	0.0006532	0.508235	0.491765
HYT_nGalNAc	IgG1_A2S	0.124426	3.60495e-08	TRUE	FALSE	0.189986	0.04742	8.17e-05	0.0495813	0.0402311	0.218345	1	0
HYT_nS	IgG4_A2S	0.122966	4.0675e-08	TRUE	FALSE	0.0415351	0.0542183	0.448042	0.201647	0.0376652	1.98168e-07	0	1
HYT_sumS>G	IgG4_A2G	0.12111	4.76911e-08	TRUE	FALSE	0.0674674	0.0607355	0.273862	0.16499	0.0379337	1.97e-05	0	1
HYT_sumS>G	IgG4_A2S	0.120654	5.28472e-08	TRUE	FALSE	0.0991371	0.0587442	0.0979155	0.140036	0.0380961	0.0002868	0	1
HYT_sumS>G	IgG2/3_A2S	0.121385	5.31138e-08	TRUE	FALSE	0.187353	0.0529141	0.0004949	0.0616605	0.0394286	0.118656	1	0
HYT_nGal	IgG4_A2B	0.12323	7.35425e-08	TRUE	FALSE	0.109913	0.045405	0.0172971	0.143701	0.0403706	0.0004477	0.517254	0.482746
HYT_GalNAc>G	IgG4_A2G	0.119091	1.00289e-07	TRUE	FALSE	0.0708302	0.0557805	0.209931	0.163072	0.0381702	2.73e-05	0	1
HYT_GalperGalNAc	IgG1_A2B	0.122173	1.09533e-07	TRUE	FALSE	0.163017	0.0433701	0.0002302	0.0641328	0.0417397	0.125197	1	0
LAGY_A2F	IgG2/3_A2B	-0.119663	1.1507e-07	TRUE	FALSE	-0.281885	0.0490074	1.77623e-08	0.065884	0.0401209	0.10203	1	0
LAGY_A2B	IgG2/3_A2S	-0.12054	1.34463e-07	TRUE	FALSE	-0.184345	0.0426397	1.93e-05	-0.0249817	0.04017	0.53411	1	0
HYT_nS	IgG2/3_A2S	0.118813	1.39016e-07	TRUE	FALSE	0.182198	0.0479492	0.0001875	0.0461448	0.0398308	0.247145	1	0
TPL_A2B	IgG1_THy	0.118859	1.77933e-07	TRUE	FALSE	0.118794	0.0473402	0.0136182	0.13475	0.040216	0.0009346	0.545333	0.454667
LSL_A2GS	IgG2/3_A2GS	0.11758	1.83381e-07	TRUE	FALSE	0.17268	0.0463451	0.0002482	0.0558594	0.0398107	0.161345	1	0
LSL_A2B	IgG1_A2F	-0.11893	1.93806e-07	TRUE	FALSE	-0.170364	0.0463837	0.0002848	-0.0520851	0.0408411	0.202874	1	0
LAGY_A2B	IgG1_TA2	0.11581	2.15749e-07	TRUE	FALSE	0.0957635	0.0550558	0.0860574	0.139753	0.0384736	0.0003384	0	1
TPL_A2B	IgG1_A2F	-0.120913	2.34804e-07	TRUE	FALSE	-0.181263	0.0380172	2.62498e-06	0.0062469	0.0422924	0.882546	1	0
SES_A2F	IgG4_A2S	0.114648	2.78284e-07	TRUE	FALSE	0.139135	0.055143	0.0128908	0.0930237	0.0387813	0.0170516	0.576194	0.423806
LAGY_A2S	IgG2/3_A2B	-0.117047	2.98605e-07	TRUE	FALSE	-0.210837	0.0453041	5.6778e-06	0.0104697	0.0409533	0.798277	1	0
HYT_SperG	IgG2/3_A2S	0.115448	3.10105e-07	TRUE	FALSE	0.163165	0.0482781	0.0008709	0.0620241	0.0397306	0.119303	1	0
LAGY_A2S	IgG1_A2F	0.117328	3.19402e-07	TRUE	FALSE	0.191063	0.0450353	2.7e-05	0.0122311	0.0413349	0.767295	1	0
LSL_A2G	IgG2/3_A2B	0.114766	3.94431e-07	TRUE	FALSE	0.111665	0.0479356	0.0218049	0.119886	0.0390022	0.0023308	0.524587	0.475413
LAGY_A2F	IgG1_A2G	-0.11468	4.15708e-07	TRUE	FALSE	-0.235714	0.0453486	3.17145e-07	0.0435978	0.0403301	0.280685	1	0
ENI_A2S	IgG4_A2S	0.112145	4.79018e-07	TRUE	FALSE	0.106656	0.052892	0.0472607	0.1177	0.0376408	0.0019553	0.457928	0.542072
LSL_A2G	IgG1_A2GS	0.114049	4.87996e-07	TRUE	FALSE	0.160394	0.0449708	0.0004684	0.0559595	0.0394671	0.15693	1	0
HYT_GalNAc>G	IgG2/3_A2B	0.113764	4.90934e-07	TRUE	FALSE	0.0777834	0.050923	0.130696	0.155952	0.0391493	9e-05	0	1
HYT_SperG	IgG1_A2B	0.114959	5.108e-07	TRUE	FALSE	0.117537	0.045096	0.0102223	0.120223	0.0406228	0.0033817	0.588841	0.411159
HYT_sumS>G	IgG2/3_A2G	0.110904	6.10312e-07	TRUE	FALSE	0.150259	0.0550353	0.0071567	0.0784422	0.0388283	0.044168	0.636554	0.363446
LAGC_A2B	IgG1_A2GS	-0.115652	7.69578e-07	TRUE	FALSE	-0.158472	0.037967	3.97e-05	-0.0256125	0.0420217	0.542238	1	0
HYT_nS	IgG1_A2GS	0.112017	8.02776e-07	TRUE	FALSE	0.143587	0.0471509	0.0026293	0.0758592	0.0402386	0.0603402	1	0
HYT_GalperGalNAc	IgG4_A2B	0.111864	9.84197e-07	TRUE	FALSE	0.0824582	0.0464857	0.0795689	0.153685	0.0401147	0.0001648	0	1
LAGC_A2B	IgG1_A2G	-0.114616	1.00588e-06	TRUE	FALSE	-0.159394	0.0371319	2.22e-05	-0.0145208	0.042042	0.72981	1	0
SES_A2F	IgG4_A2G	0.108465	1.178e-06	TRUE	FALSE	0.127929	0.056573	0.0256271	0.0916659	0.0389458	0.0192181	0.551931	0.448069
LAGY_A2S	IgG1_TA2	-0.107493	1.37376e-06	TRUE	FALSE	-0.225242	0.0586908	0.0001354	-0.0095906	0.0393203	0.807294	1	0
HYT_GalperGalNAc	IgG1_TA2	0.105158	2.23875e-06	TRUE	FALSE	0.137612	0.0610039	0.0263253	0.0809983	0.0389872	0.038579	0.574133	0.425867
SES_A2G	IgG1_HyS	0.104796	2.52784e-06	TRUE	FALSE	0.102079	0.0579447	0.0829335	0.113938	0.0393334	0.00407	0	1
LAGY_A2F	IgG1_A2S	-0.10584	3.01803e-06	TRUE	FALSE	-0.208513	0.0460282	7.92368e-06	0.0251881	0.0403435	0.532733	1	0
SES_A2F	IgG4_A2GS	0.103811	3.28755e-06	TRUE	FALSE	0.12629	0.0549232	0.0231049	0.0839141	0.0387078	0.0309012	0.578429	0.421571
LSL_A2GS	IgG1_A2S	0.104521	3.60913e-06	TRUE	FALSE	0.143573	0.0478137	0.0030725	0.0633872	0.0397214	0.111399	1	0
LAGY_TA2	IgG1_A2B	0.102364	5.58773e-06	TRUE	FALSE	0.0932287	0.0512915	0.072309	0.128382	0.0396441	0.001371	0	1
HYT_GalNAc>G	IgG1_A2S	0.101292	7.7772e-06	TRUE	FALSE	0.125451	0.0470829	0.0083745	0.0759954	0.0399534	0.0580467	1	0
SES_A2F	IgG4_A2B	-0.100768	7.95554e-06	TRUE	FALSE	-0.200444	0.0496991	6.1e-05	0.0108347	0.0402035	0.787588	1	0
LSL_A2B	IgG4_A2S	-0.100015	8.67102e-06	TRUE	FALSE	-0.196288	0.050712	0.0001326	0.0019353	0.0394319	0.960862	1	0
HYT_GalperGalNAc	IgG1_A2F	0.10137	9.40981e-06	TRUE	FALSE	0.136692	0.0470314	0.0041672	0.0562173	0.0412432	0.173609	1	0
HYT_GalNAc>G	IgG2/3_A2S	0.0996568	9.83446e-06	TRUE	FALSE	0.112081	0.0491614	0.0240508	0.0883432	0.0393669	0.0255591	0.591705	0.408295
LAGC_A2S	IgG1_HyS	0.0981481	1.15e-05	TRUE	FALSE	0.248307	0.0554294	6.12319e-06	-0.0466401	0.0405284	0.250858	1	0
LAGY_A2F	IgG2/3_A2GS	0.0985669	1.42e-05	TRUE	FALSE	0.120426	0.0450185	0.0083222	0.0742578	0.0401807	0.0654671	1	0
HYT_SperG	IgG1_A2GS	0.0984495	1.44e-05	TRUE	FALSE	0.13388	0.0475004	0.0052072	0.0574389	0.0402774	0.154677	1	0
HYT_SperG	IgG4_A2GS	0.0954271	2.04e-05	TRUE	FALSE	0.0713579	0.053488	0.187004	0.118873	0.0385529	0.0022594	0	1
HYT_GalNAc>G	IgG4_A2S	0.0949271	2.19e-05	TRUE	FALSE	0.0790405	0.0544115	0.150315	0.110128	0.0385582	0.0046078	0	1
SES_A2G	IgG4_A2B	-0.0974892	2.23e-05	TRUE	FALSE	-0.194484	0.0416764	3.69762e-06	0.0597841	0.0405135	0.141406	1	0
HYT_sumS>G	IgG4_A2GS	0.0929319	2.8e-05	TRUE	FALSE	0.104661	0.0584439	0.0770212	0.0846564	0.0384888	0.0286015	0	1
LSL_A2GS	IgG2/3_A2G	0.0936287	2.85e-05	TRUE	FALSE	0.0983522	0.0521352	0.0615887	0.0907246	0.0386148	0.0194774	0	1
LAGC_TA2	IgG2/3_A2G	-0.093168	3.14e-05	TRUE	FALSE	-0.154902	0.051249	0.0028959	-0.031473	0.0390445	0.420401	1	0
HYT_nS	IgG4_A2GS	0.0926598	3.57e-05	TRUE	FALSE	0.0549486	0.0534714	0.308406	0.129489	0.038495	0.0008853	0	1
LSL_A2S	IgG1_A2F	-0.0941025	3.58e-05	TRUE	FALSE	-0.0636689	0.0468458	0.17789	-0.135381	0.0392341	0.0006562	0	1
HYT_GalperGalNAc	IgG1_A2G	-0.0942151	3.77e-05	TRUE	FALSE	-0.140642	0.0445345	0.0017849	-0.0298638	0.0410865	0.46747	1	0
SES_A2F	IgG2/3_A2GS	0.0927863	4.12e-05	TRUE	FALSE	0.105766	0.0466162	0.024832	0.0828652	0.0400943	0.0396283	0.626935	0.373065
LAGY_A2F	IgG1_THy	-0.0907748	4.31e-05	TRUE	FALSE	-0.239433	0.060019	9.13e-05	0.026875	0.0390887	0.49206	1	0
LSL_A2B	IgG4_A2GS	-0.091475	4.78e-05	TRUE	FALSE	-0.174605	0.0504358	0.0006271	-0.0030284	0.0393168	0.938598	1	0
LSL_A2G	IgG1_A2F	-0.0919571	5.36e-05	TRUE	FALSE	-0.0556029	0.046968	0.239988	-0.140641	0.0391259	0.0003925	0	1
LSL_A2B	IgG4_A2G	-0.0908199	5.38e-05	TRUE	FALSE	-0.189582	0.0520727	0.0003136	0.0106764	0.0396212	0.787617	1	0
HYT_GalperGalNAc	IgG2/3_A2B	0.0916048	5.78e-05	TRUE	FALSE	0.153811	0.048825	0.0017721	0.0161081	0.0409385	0.693973	1	0
HYT_nGalNAc	IgG1_A2GS	0.0901052	6.76e-05	TRUE	FALSE	0.156069	0.0491315	0.0015604	0.0153818	0.0403108	0.702788	1	0
LSL_A2B	IgG1_A2S	-0.0884771	0.0001094	TRUE	FALSE	-0.118369	0.0445961	0.0082758	-0.0480086	0.0406222	0.237979	1	0
SES_A2S	IgG4_A2B	-0.0890914	0.0001185	TRUE	FALSE	-0.144326	0.0390465	0.0002382	0.0149288	0.0407902	0.714443	1	0
HYT_nGal	IgG2/3_A2GS	0.0880501	0.0001265	TRUE	FALSE	0.0390115	0.0433548	0.370648	0.168278	0.0401586	4.05e-05	0	1
SES_A2B	IgG4_A2S	-0.0870038	0.0001587	TRUE	FALSE	-0.155869	0.0430424	0.0003461	0.0177186	0.0408395	0.664545	1	0
HYT_nGal	IgG1_A2F	0.0866538	0.0001616	TRUE	FALSE	0.121958	0.0464826	0.0092126	0.0389832	0.041517	0.348139	1	0
LSL_A2GS	IgG1_THy	0.0833104	0.0001642	TRUE	FALSE	0.0932399	0.0634508	0.145576	0.0761656	0.0383249	0.0477542	0	1
LSL_A2B	IgG1_A2GS	-0.0857461	0.000175	TRUE	FALSE	-0.118079	0.0454472	0.0097528	-0.0428426	0.0405774	0.291582	1	0
LSL_A2GS	IgG4_A2GS	0.0835628	0.0001774	TRUE	FALSE	0.103931	0.05518	0.0618995	0.0658692	0.038491	0.0879334	NA	NA
ENI_A2S	IgG4_A2G	0.0834537	0.0001823	TRUE	FALSE	0.038788	0.0548332	0.481855	0.123951	0.0377344	0.0011576	0	1
SES_A2GS	IgG1_A2F	0.0874533	0.0001842	TRUE	FALSE	0.108988	0.0374388	0.0038359	0.0416394	0.0419181	0.321051	1	0
LAGY_TA2	IgG4_A2B	0.0823852	0.000226	FALSE	FALSE	0.0974549	0.0543514	0.0756772	0.0743543	0.0392166	0.0588864
SES_A2F	IgG1_THy	0.0808804	0.0002557	FALSE	FALSE	0.202254	0.0631897	0.0014945	-0.0084538	0.0388034	0.827554
LAGY_A2F	IgG1_A2B	-0.0829344	0.0002903	FALSE	FALSE	-0.182322	0.0451119	6.03e-05	0.057065	0.0410303	0.165625
HYT_GalNAc>G	IgG1_A2B	0.0825612	0.0003087	FALSE	FALSE	0.0284459	0.0462265	0.539735	0.166695	0.0398308	4.14e-05
SES_A2B	IgG4_A2G	-0.0828872	0.0003178	FALSE	FALSE	-0.164436	0.0440048	0.0002192	0.0379407	0.0410929	0.356656
TPL_A2B	IgG2/3_A2S	0.084025	0.000318	FALSE	FALSE	0.0457611	0.0385654	0.237716	0.164758	0.0402641	6.05e-05
HYT_GalNAc>G	IgG1_A2F	-0.080606	0.0003809	FALSE	FALSE	-0.0915609	0.0494017	0.067702	-0.0704632	0.0402337	0.0807809
SES_A2GS	IgG2/3_A2B	0.0823064	0.0004031	FALSE	FALSE	0.129421	0.038621	0.0008525	-0.0112605	0.0416345	0.786838
LAGC_A2B	IgG1_A2F	-0.0822472	0.0004553	FALSE	FALSE	-0.140241	0.0393924	0.0003978	0.0354744	0.0424963	0.404434
LAGY_A2B	IgG2/3_A2G	-0.0793066	0.0004999	FALSE	FALSE	-0.135744	0.0448061	0.0024804	-0.0024619	0.0397294	0.950588
LAGY_TA2	IgG1_A2F	0.0779478	0.0005128	FALSE	FALSE	0.0340471	0.0556513	0.542232	0.126997	0.0391278	0.001333
LAGY_A2F	IgG4_A2B	-0.0786633	0.0005228	FALSE	FALSE	-0.17357	0.0478222	0.0003143	0.0368621	0.0402449	0.360377
SES_A2B	IgG1_THy	0.0777265	0.0006418	FALSE	FALSE	0.123067	0.0490243	0.0130652	0.0279643	0.0408615	0.493873
LAGC_A2B	IgG1_TA2	0.0769559	0.0007167	FALSE	FALSE	0.0485698	0.0507492	0.341184	0.122015	0.0400651	0.0025834
HYT_nGal	IgG1_TA2	0.0746432	0.0008198	FALSE	FALSE	0.103699	0.0602377	0.087315	0.0521881	0.0393078	0.185045
SES_A2G	IgG2/3_A2GS	0.0764448	0.0009395	FALSE	FALSE	0.080091	0.0396617	0.0447094	0.0707164	0.0405221	0.0819755
LAGY_TA3	IgG2/3_A2GS	0.0745114	0.0009709	FALSE	FALSE	0.101365	0.0472543	0.0334679	0.0463695	0.0400716	0.247823
SES_A2B	IgG4_A2GS	-0.074431	0.0012429	FALSE	FALSE	-0.114918	0.043087	0.008227	-0.0139376	0.0406968	0.731986
LAGC_A2S	IgG1_A2B	0.0742331	0.0015714	FALSE	FALSE	0.0748211	0.0371578	0.0454502	0.0730137	0.0418852	0.0822914
LAGC_A2B	IgG2/3_A2S	-0.0728891	0.0017961	FALSE	FALSE	-0.108114	0.0393906	0.0062815	-0.004713	0.0415631	0.909712
LSL_A2GS	IgG1_A2F	-0.0692403	0.0022204	FALSE	FALSE	-0.0636183	0.0506259	0.211972	-0.0787251	0.0398529	0.0491241
HYT_SperG	IgG1_TA2	-0.0672949	0.002361	FALSE	FALSE	-0.10038	0.0633628	0.116413	-0.0435057	0.0386076	0.260337
HYT_sumS>G	IgG2/3_A2GS	0.0680666	0.0024676	FALSE	FALSE	0.0882341	0.0497305	0.0775808	0.0513679	0.0401049	0.201024
LSL_A2G	IgG1_HyS	-0.0666889	0.0024931	FALSE	FALSE	-0.117459	0.064218	0.0706695	-0.0315658	0.038651	0.414389
HYT_nGalNAc	IgG4_A2B	0.0685205	0.0025013	FALSE	FALSE	0.0210701	0.0497636	0.672741	0.127515	0.0396958	0.0014895
ENI_A2S	IgG2/3_A2B	-0.0680458	0.0025615	FALSE	FALSE	-0.006048	0.0503335	0.904424	-0.137573	0.0383221	0.0004003
SES_A2S	IgG1_A2F	0.0694871	0.0027228	FALSE	FALSE	0.138967	0.0397151	0.0004821	-0.0598578	0.0409776	0.14536
HYT_GalperGalNAc	IgG2/3_A2GS	0.0671989	0.0033774	FALSE	FALSE	-0.0080617	0.0444011	0.855785	0.183876	0.0398068	6.71461e-06
HYT_nGal	IgG1_A2G	-0.0654774	0.0043518	FALSE	FALSE	-0.0989801	0.0440635	0.0252572	-0.0165089	0.0412923	0.689328
HYT_sumS>G	IgG4_A2B	0.0640288	0.0043932	FALSE	FALSE	0.0169068	0.0531824	0.751101	0.117933	0.0394753	0.0030888
HYT_nGal	IgG2/3_A2S	0.0649542	0.0044397	FALSE	FALSE	0.0870015	0.0462826	0.0618677	0.0361011	0.0406405	0.374709
SES_A2S	IgG1_A2B	-0.0663307	0.0045734	FALSE	FALSE	-0.10895	0.0371406	0.003434	0.0284386	0.0414485	0.492939
SES_A2B	IgG1_A2F	-0.0662471	0.0047203	FALSE	FALSE	-0.0997672	0.0399009	0.0125764	-0.0001669	0.0424429	0.996808
LSL_A2B	IgG1_HyS	-0.0618878	0.005244	FALSE	FALSE	-0.171276	0.0638228	0.0077264	0.0190703	0.0394292	0.628761
LSL_A2S	IgG2/3_A2GS	-0.0632626	0.005485	FALSE	FALSE	-0.0809383	0.0437054	0.064783	-0.040733	0.039706	0.305489
LSL_A2B	IgG2/3_A2GS	-0.0635145	0.0054885	FALSE	FALSE	-0.143701	0.0432106	0.0009268	0.0569608	0.0405167	0.161044
LAGC_TA3	IgG4_A2B	-0.0631456	0.0059284	FALSE	FALSE	-0.0935531	0.0461875	0.0435713	-0.0216793	0.0414235	0.600797
TPL_A2B	IgG4_A2S	-0.0630507	0.0064093	FALSE	FALSE	-0.17097	0.0413288	4.28e-05	0.120184	0.0404753	0.0034033
HYT_nGalNAc	IgG2/3_A2GS	0.061454	0.0067071	FALSE	FALSE	0.0765225	0.0467077	0.102824	0.0460801	0.0403364	0.253961
HYT_nGal	IgG4_A2G	-0.060198	0.0076796	FALSE	FALSE	-0.186519	0.0531055	0.0004157	0.0719057	0.0398914	0.0727979
LAGY_A2F	IgG2/3_A2G	-0.0596532	0.0080337	FALSE	FALSE	-0.197663	0.0503006	8.86e-05	0.0897207	0.0391278	0.0227497
SES_A2G	IgG1_TA2	-0.0592053	0.0080951	FALSE	FALSE	-0.127746	0.0552802	0.0207978	0.0031929	0.0392839	0.935212
LAGY_A2F	IgG1_A2GS	-0.0595061	0.008785	FALSE	FALSE	-0.12683	0.0475925	0.0079339	0.0235909	0.0403171	0.558686
HYT_nS	IgG1_TA2	-0.0579493	0.0088947	FALSE	FALSE	-0.0818548	0.0632672	0.198817	-0.0407234	0.0386736	0.292821
LSL_A2B	IgG1_A2G	-0.0593276	0.0095631	FALSE	FALSE	-0.0814981	0.0443214	0.0663618	-0.0286828	0.0406876	0.481095
LAGY_TA3	IgG2/3_A2B	0.0576434	0.0106262	FALSE	FALSE	-0.010221	0.0531899	0.847449	0.13014	0.0392833	0.0010657
HYT_sumS>G	IgG1_TA2	-0.0558263	0.0110653	FALSE	FALSE	-0.118209	0.06981	0.0926236	-0.0168347	0.0382656	0.660021
TPL_A2B	IgG4_A2GS	-0.0585555	0.0113562	FALSE	FALSE	-0.136215	0.0413845	0.0011361	0.0717753	0.0407054	0.0794713
TPL_A2B	IgG1_A2G	0.0593485	0.0115169	FALSE	FALSE	0.0577004	0.0366944	0.117404	0.063571	0.0416688	0.128026
TPL_A2B	IgG4_A2G	-0.0575943	0.0127143	FALSE	FALSE	-0.182168	0.0422734	1.91e-05	0.148503	0.0404531	0.0003213
HYT_nGalNAc	IgG1_A2F	-0.0564347	0.0128854	FALSE	FALSE	-0.0440431	0.0506783	0.387823	-0.0730852	0.0404148	0.0715107
HYT_GalperGalNAc	IgG4_A2S	-0.0560022	0.012988	FALSE	FALSE	-0.170949	0.0525152	0.0011101	0.0636587	0.0396231	0.109435
HYT_nGalNAc	IgG1_TA2	-0.0537228	0.0150563	FALSE	FALSE	-0.0366696	0.0656671	0.577868	-0.0657938	0.0384007	0.0875841
TPL_A2B	IgG2/3_A2GS	-0.05693	0.0153024	FALSE	FALSE	-0.16477	0.0359216	4.65115e-06	0.208597	0.0399115	4.75119e-07
HYT_GalperGalNAc	IgG4_A2G	-0.0544869	0.0156089	FALSE	FALSE	-0.179097	0.0540256	0.0008705	0.0710837	0.0397626	0.0751257
SES_A2B	IgG2/3_A2G	0.0558843	0.0159063	FALSE	FALSE	0.127224	0.0408787	0.0019536	-0.0683484	0.0406568	0.094176
HYT_nGal	IgG1_A2GS	0.0552832	0.01616	FALSE	FALSE	0.0159943	0.0454546	0.725182	0.112676	0.0407979	0.006234
HYT_nGalNAc	IgG4_A2S	0.0538235	0.0161623	FALSE	FALSE	0.0236996	0.0556179	0.670659	0.0817266	0.0389025	0.0365476
LAGC_TA3	IgG1_A2F	0.0553078	0.0162566	FALSE	FALSE	0.067612	0.0470223	0.151642	0.0390813	0.0417543	0.349699
LAGC_A2S	IgG4_A2B	0.0559586	0.0162888	FALSE	FALSE	0.0182142	0.0395206	0.645399	0.129034	0.0407159	0.0017399
HYT_GalperGalNAc	IgG1_A2S	-0.0537877	0.0187904	FALSE	FALSE	-0.111296	0.0451931	0.0142223	0.0270038	0.0410866	0.51137
HYT_nGalNAc	IgG4_A2GS	0.0517111	0.0207288	FALSE	FALSE	0.0875871	0.0551493	0.113291	0.0189601	0.0390155	0.627063
LAGY_A2B	IgG1_THy	-0.0503647	0.024778	FALSE	FALSE	-0.106358	0.0539589	0.048785	0.0035528	0.039531	0.928393
HYT_GalNAc>G	IgG1_TA2	-0.0493327	0.0255761	FALSE	FALSE	-0.0980871	0.0643503	0.129431	-0.0149184	0.0384521	0.698069
LAGC_TA2	IgG2/3_A2GS	-0.0505007	0.0257712	FALSE	FALSE	-0.122903	0.0465932	0.0084787	0.041669	0.0401169	0.299751
LSL_A2S	IgG1_A2B	0.0509105	0.0265657	FALSE	FALSE	-0.0100635	0.0441603	0.819527	0.147444	0.0395291	0.0002405
LSL_A2GS	IgG1_A2G	0.0500204	0.027051	FALSE	FALSE	0.0402242	0.0479612	0.402788	0.0657647	0.0397742	0.0992481
HYT_nGal	IgG4_A2S	-0.0493534	0.0290241	FALSE	FALSE	-0.157799	0.0516974	0.0021869	0.067914	0.0397385	0.0887571
LAGY_A2F	IgG1_HyS	0.0481555	0.0292369	FALSE	FALSE	0.0822942	0.0678252	0.226304	0.025518	0.0390421	0.513511
ENI_A2S	IgG1_THy	0.0477649	0.0307488	FALSE	FALSE	0.0922555	0.0608091	0.130826	0.0142826	0.0380319	0.707289
LAGY_A2B	IgG1_HyS	-0.0480834	0.0308778	FALSE	FALSE	-0.0728577	0.0590021	0.21839	-0.029257	0.0396946	0.461297
HYT_nS	IgG4_A2B	0.0484981	0.0331498	FALSE	FALSE	-0.0397866	0.0485473	0.410403	0.160553	0.0394453	6.52e-05
LAGC_A2B	IgG2/3_A2G	-0.0488391	0.0356227	FALSE	FALSE	-0.073623	0.0410443	0.0729862	-0.0059915	0.041036	0.883921
SES_A2G	IgG2/3_A2B	-0.0479487	0.0370034	FALSE	FALSE	-0.169511	0.0438272	0.0001086	0.134302	0.0400153	0.0009474
LSL_A2B	IgG2/3_A2S	-0.0473339	0.0374349	FALSE	FALSE	-0.126406	0.0466645	0.0067503	0.0543507	0.0399774	0.175076
LAGY_A2B	IgG2/3_A2GS	-0.0460858	0.0459595	FALSE	FALSE	-0.0990976	0.0400264	0.0136448	0.0482572	0.0405872	0.235513
HYT_nGalNAc	IgG4_A2G	0.044515	0.0467549	FALSE	FALSE	-0.0382191	0.0574544	0.504102	0.118193	0.0387749	0.0025537
LAGC_TA2	IgG1_HyS	-0.0434528	0.0485249	FALSE	FALSE	-0.0995727	0.0694581	0.152917	-0.0074143	0.0387809	0.848384
LSL_A2S	IgG1_HyS	-0.0432005	0.0503164	FALSE	FALSE	-0.0341862	0.0648361	0.599347	-0.0504458	0.0386055	0.192097
HYT_nGalNAc	IgG1_HyS	0.0428305	0.0520037	FALSE	FALSE	0.126442	0.0702799	0.0716386	-0.0109818	0.038976	0.778158
SES_A2G	IgG1_A2F	0.0426999	0.0648069	FALSE	FALSE	0.0426914	0.0427561	0.318576	0.0427701	0.0410533	0.298116
SES_A2F	IgG2/3_A2B	-0.0409759	0.0696263	FALSE	FALSE	-0.097189	0.0524691	0.0638087	0.0180596	0.0401295	0.652783
LSL_A2B	IgG1_TA2	0.039105	0.0789992	FALSE	FALSE	0.0079973	0.0606136	0.895068	0.0647937	0.0388271	0.0961124
LAGY_A2B	IgG1_A2F	-0.0398277	0.0843319	FALSE	FALSE	-0.101603	0.0432386	0.0187797	0.0568331	0.0408684	0.165494
SES_A2B	IgG1_A2GS	-0.0404655	0.08441	FALSE	FALSE	-0.0391556	0.0389476	0.314994	-0.0433601	0.0419447	0.302012
LSL_A2GS	IgG4_A2S	0.0382424	0.0866886	FALSE	FALSE	0.0391202	0.0558646	0.484597	0.0377137	0.0387223	0.330522
LAGY_A2F	IgG4_A2GS	-0.038397	0.0867398	FALSE	FALSE	-0.11082	0.0537552	0.0392357	0.0313797	0.0390307	0.42183
HYT_SperG	IgG4_A2B	0.0389163	0.0872352	FALSE	FALSE	-0.0572895	0.0487599	0.237252	0.159728	0.0394095	7e-05
HYT_GalperGalNAc	IgG4_A2GS	-0.0380129	0.0920681	FALSE	FALSE	-0.138693	0.0520313	0.0076576	0.06765	0.0395121	0.0881566
LAGC_TA3	IgG1_A2B	-0.0390372	0.0920875	FALSE	FALSE	-0.0910966	0.043563	0.036955	0.0452961	0.0423144	0.285357
HYT_GalNAc>G	IgG4_A2GS	0.0368428	0.0996839	FALSE	FALSE	0.0530274	0.0544245	0.330679	0.0218403	0.0388756	0.574348
SES_A2B	IgG2/3_A2GS	-0.0382064	0.103546	FALSE	FALSE	-0.103156	0.037103	0.0054966	0.109977	0.0413668	0.0085135
ENI_A2S	IgG2/3_A2G	-0.0363126	0.105244	FALSE	FALSE	0.0189748	0.050533	0.706891	-0.0942602	0.0379512	0.0136139
ENI_A2S	IgG4_A2B	-0.0358972	0.11231	FALSE	FALSE	-0.0866566	0.0480454	0.0711874	0.0234766	0.039091	0.548331
SES_A2GS	IgG4_A2B	0.0368424	0.115214	FALSE	FALSE	0.0036704	0.0373356	0.921706	0.112182	0.0410418	0.0067514
SES_A2B	IgG1_A2S	-0.0363951	0.121246	FALSE	FALSE	-0.0168912	0.0382102	0.658507	-0.0784608	0.0417981	0.0618657
SES_A2G	IgG1_A2B	-0.0349077	0.133751	FALSE	FALSE	-0.117242	0.0398857	0.003243	0.122589	0.0408516	0.0030366
HYT_sumS>G	IgG1_HyS	0.0328628	0.134851	FALSE	FALSE	0.235765	0.0751248	0.0015325	-0.0864867	0.0385093	0.0255102
LAGY_TA3	IgG1_HyS	0.0326369	0.137617	FALSE	FALSE	0.150617	0.072906	0.0363202	-0.0400132	0.0386289	0.300964
LAGY_TA2	IgG2/3_A2B	0.0327424	0.142913	FALSE	FALSE	0.0109436	0.0574917	0.849082	0.0543009	0.0392661	0.167603
LSL_A2GS	IgG1_TA2	-0.0322636	0.143526	FALSE	FALSE	-0.0433601	0.0660826	0.512048	-0.024801	0.0382175	0.51657
ENI_A2S	IgG1_A2G	0.0317181	0.161494	FALSE	FALSE	0.0136545	0.0461733	0.767592	0.0571226	0.039075	0.144704
TPL_A2B	IgG1_A2GS	-0.0327017	0.163516	FALSE	FALSE	-0.0546487	0.0378103	0.148597	0.0154067	0.0418989	0.713145
HYT_sumS>G	IgG1_A2F	0.0298951	0.184865	FALSE	FALSE	0.0612246	0.0542105	0.258006	-0.0008428	0.0403555	0.983265
SES_A2B	IgG1_HyS	-0.0298123	0.187741	FALSE	FALSE	0.0053346	0.0545476	0.92207	-0.0731515	0.0410421	0.0758285
HYT_GalNAc>G	IgG4_A2B	0.0281358	0.215125	FALSE	FALSE	-0.0692194	0.049365	0.158255	0.146485	0.0393083	0.0002455
HYT_nGal	IgG2/3_A2G	0.0281673	0.215298	FALSE	FALSE	0.0582941	0.0482063	0.227368	-0.0083988	0.0401268	0.834226
LSL_A2S	IgG4_A2B	0.0281203	0.216616	FALSE	FALSE	-0.0565923	0.046767	0.223808	0.138794	0.0389571	0.0004436
ENI_A2S	IgG1_A2B	-0.0281871	0.216955	FALSE	FALSE	-0.0522801	0.045384	0.249668	0.0034724	0.0398302	0.93053
TPL_A2B	IgG1_TA2	-0.0271379	0.232059	FALSE	FALSE	-0.094154	0.0496957	0.0576557	0.0543041	0.0404256	0.180262
HYT_GalperGalNAc	IgG1_THy	-0.0249464	0.264565	FALSE	FALSE	-0.129906	0.0602801	0.0302381	0.0631976	0.0394712	0.110482
LAGY_TA3	IgG1_A2B	-0.0244167	0.284263	FALSE	FALSE	-0.063762	0.0477269	0.18173	0.0260493	0.0408569	0.524004
HYT_GalNAc>G	IgG2/3_A2GS	-0.0229385	0.312265	FALSE	FALSE	-0.0474166	0.0462133	0.305101	0.0085045	0.0402103	0.832509
HYT_GalNAc>G	IgG1_HyS	0.0209204	0.342921	FALSE	FALSE	0.0509597	0.0689979	0.460093	0.0012825	0.0388791	0.97359
SES_A2F	IgG1_A2B	-0.021598	0.344544	FALSE	FALSE	-0.0656927	0.0473815	0.164805	0.0371565	0.041072	0.366158
LAGY_TA3	IgG4_A2B	-0.0205019	0.364487	FALSE	FALSE	-0.130586	0.0505914	0.0095497	0.104684	0.0396543	0.0088713
SES_A2S	IgG2/3_A2B	-0.0205345	0.374283	FALSE	FALSE	-0.0407658	0.0409089	0.319315	0.0143763	0.0408297	0.724815
HYT_nGal	IgG4_A2GS	-0.0180844	0.424321	FALSE	FALSE	-0.0979767	0.0512516	0.05541	0.0689694	0.0396575	0.0832649
LAGY_TA2	IgG1_HyS	-0.0172267	0.43048	FALSE	FALSE	-0.155612	0.079483	0.0466416	0.0568222	0.0379453	0.135274
SES_A2B	IgG1_TA2	0.0175846	0.438831	FALSE	FALSE	-0.0173753	0.0513171	0.734744	0.0614104	0.0403634	0.129198
HYT_SperG	IgG1_A2F	-0.0175998	0.439832	FALSE	FALSE	0.0001181	0.0493991	0.998046	-0.0398129	0.0406394	0.327749
LAGC_TA2	IgG1_A2F	0.0174273	0.442681	FALSE	FALSE	-0.0149445	0.050531	0.767253	0.0557846	0.040243	0.166635
ENI_A2S	IgG1_TA2	0.0156814	0.477133	FALSE	FALSE	-0.0404977	0.0631225	0.520659	0.0556403	0.0376695	0.140553
HYT_nS	IgG2/3_A2GS	0.0145573	0.522778	FALSE	FALSE	0.0245258	0.0455071	0.589857	0.0014359	0.0405413	0.971549
HYT_SperG	IgG1_HyS	0.0130499	0.555382	FALSE	FALSE	0.151565	0.0683915	0.0255876	-0.0818174	0.0389831	0.036735
HYT_GalperGalNAc	IgG2/3_A2G	-0.0133082	0.557244	FALSE	FALSE	-0.0045459	0.0492581	0.926474	-0.0235718	0.0399728	0.55556
LAGC_TA3	IgG2/3_A2B	-0.0132757	0.562427	FALSE	FALSE	-0.0421971	0.0485366	0.384783	0.0236662	0.0413554	0.567326
HYT_nGal	IgG1_A2S	-0.0127825	0.578098	FALSE	FALSE	-0.0526408	0.0446324	0.238188	0.0463261	0.0412002	0.261714
LSL_A2G	IgG1_A2B	0.0127664	0.578119	FALSE	FALSE	-0.0637579	0.0442702	0.147844	0.130201	0.0396668	0.0011919
HYT_GalperGalNAc	IgG1_HyS	-0.0117802	0.596647	FALSE	FALSE	0.060455	0.0657678	0.357525	-0.0658348	0.0396928	0.098236
HYT_GalperGalNAc	IgG2/3_A2S	0.0117599	0.605814	FALSE	FALSE	-0.0018204	0.0475277	0.969437	0.0292702	0.0405157	0.470292
HYT_GalperGalNAc	IgG1_A2GS	0.0112403	0.623824	FALSE	FALSE	-0.0491909	0.0463415	0.28791	0.0949495	0.0407648	0.0207661
LAGY_A2F	IgG2/3_A2S	-0.0108035	0.633275	FALSE	FALSE	-0.105252	0.049108	0.0313989	0.100614	0.0395225	0.0115397
HYT_nS	IgG1_HyS	0.010465	0.636486	FALSE	FALSE	0.147233	0.0681372	0.0294905	-0.0840378	0.0390272	0.032164
LAGC_A2B	IgG2/3_A2GS	-0.0109222	0.642583	FALSE	FALSE	-0.0523355	0.0369175	0.156463	0.0860655	0.0417343	0.0404778
LAGY_A2F	IgG4_A2G	0.0097196	0.66516	FALSE	FALSE	-0.0456974	0.055303	0.408393	0.06178	0.0393097	0.117106
LAGY_A2F	IgG4_A2S	-0.0095972	0.668985	FALSE	FALSE	-0.0729683	0.0540087	0.176404	0.0515843	0.0391295	0.18836
LSL_A2B	IgG2/3_A2G	0.0085245	0.706656	FALSE	FALSE	-0.0430803	0.0486114	0.374391	0.06927	0.0393903	0.0797186
LSL_A2GS	IgG4_A2G	0.0080897	0.717098	FALSE	FALSE	-0.0136681	0.0573841	0.811653	0.0270151	0.0389091	0.487694
LAGY_TA2	IgG2/3_A2GS	-0.0075604	0.735564	FALSE	FALSE	-0.0331288	0.0516937	0.521506	0.0198115	0.0396246	0.617191
SES_A2F	IgG1_TA2	0.0059399	0.788026	FALSE	FALSE	-0.0478078	0.0663512	0.469729	0.0429815	0.0384129	0.263783
LAGC_A2S	IgG1_A2F	0.0059482	0.798731	FALSE	FALSE	0.0549899	0.0402546	0.170937	-0.0873244	0.0414513	0.0362129
SES_A2B	IgG1_A2G	-0.0059357	0.800569	FALSE	FALSE	0.0287851	0.0377939	0.44642	-0.0824634	0.0417331	0.0495493
LSL_A2B	IgG1_THy	0.0051681	0.817031	FALSE	FALSE	-0.0293693	0.0588994	0.617529	0.0346834	0.0392417	0.377217
HYT_GalNAc>G	IgG1_A2GS	0.0051849	0.81919	FALSE	FALSE	0.0212705	0.0485807	0.661304	-0.0143048	0.0401176	0.72146
LSL_A2GS	IgG1_HyS	0.0046487	0.832719	FALSE	FALSE	0.0388349	0.070795	0.582475	-0.0169096	0.0386311	0.661655
TPL_A2B	IgG1_HyS	0.0046312	0.837875	FALSE	FALSE	-0.0007076	0.0527039	0.989296	0.011825	0.0413608	0.774983
TPL_A2B	IgG1_A2S	0.0045947	0.84501	FALSE	FALSE	-0.0030445	0.0371866	0.934744	0.0222062	0.0418674	0.595941
SES_A2B	IgG2/3_A2S	0.0032544	0.889084	FALSE	FALSE	0.0392368	0.0398223	0.32433	-0.0658965	0.041246	0.111401
HYT_nS	IgG1_A2F	0.0025861	0.909691	FALSE	FALSE	0.030841	0.0492596	0.530593	-0.0321646	0.0407129	0.429842
HYT_nGal	IgG1_THy	0.0024608	0.912604	FALSE	FALSE	-0.0797381	0.0591895	0.175466	0.0745062	0.0395635	0.0607639
LAGC_A2B	IgG1_HyS	0.002348	0.917552	FALSE	FALSE	-0.0070146	0.0541422	0.896902	0.0133933	0.0414426	0.746596
HYT_SperG	IgG2/3_A2GS	0.0021033	0.926379	FALSE	FALSE	0.0077735	0.0456734	0.864834	-0.0056656	0.0404818	0.888637
SES_A2GS	IgG1_A2B	-0.0018374	0.937971	FALSE	FALSE	-0.0093826	0.0353186	0.79048	0.018214	0.0422221	0.66625
LAGC_A2B	IgG1_THy	-0.0017434	0.939221	FALSE	FALSE	-0.0469058	0.0494113	0.341773	0.0568287	0.0409383	0.166172
LAGY_TA3	IgG1_A2F	0.0017242	0.939315	FALSE	FALSE	0.0440336	0.0515802	0.39245	-0.0457437	0.0402027	0.256007
LSL_A2G	IgG4_A2B	0.0014064	0.950717	FALSE	FALSE	-0.0985216	0.0467824	0.0340478	0.130801	0.0389989	0.0009306
HYT_nGal	IgG1_HyS	-0.0008357	0.969962	FALSE	FALSE	0.078821	0.0645454	0.221104	-0.0624997	0.0398286	0.117677

### Sheet: STable14
Supplementary Table 14. Summary statistics for the IgA GWAS (measured glycopeptides and derived traits). For each glycan-locus association identified in TwinsUK, we report the lead SNP coordinates (Chr and Ps), effect allele (A1, the minor allele), minor allele frequency (MAF), mapped gene, genomic location, overlap with eQTLs (as [tissue (direction)]) and regulatory regions as provided by OpenTarget, and GWAS summary statistics, including association effect size (Beta), standard error (SE) and p-value (P). Tag SNPs used for replication in QMDiab, along with their linkage disequilibrium with lead SNP in TwinsUK (LD), and association summary statistics, are shown. Loci failing replication (replicated:FALSE) or not replicable (Note) in QMDiab are highlighted. We further include information on studies (identified as [PMID]) reporting associations for the N-glycome within each locus, or for relevant traits or disease in coincidence of lead SNPs as extracted from GWAS Catalog.
				TwinsUK														QMDiab
Cytogenetic band	Locus coordinates	Glycan trait	Derived/Measured	Chr	Ps	Lead SNP	A1	A0	MAF	Beta	SE	P	Mapped gene	Genomic location	Aminoacid change	Function	Glycosilation measurements [PMID]	tag SNP	LD	A1	A0	MAF	Beta	SE	P	replicated	Note	Phenotypical trait/Disease [PMID]	eQTL [tissue (direction)]	regulatory region
q27.3	3:186705790-186782999	LAGC_A2S	derived	3	186723975	rs6764279	A	C	0.284	-0.489	0.032	2.9e-49	ST6GAL1	intron		sialyltransferase	IgG [29535710, 23382691, 28878392, 35332118, 32128391] Total plasma [31163085]	rs6764279	1	A	C	0.357	-0.459	0.073	8.8e-10	TRUE		IgA nephropathy [26028593]	Blood(-)
q27.3	3:186705790-186782999	TPL_A2S	derived	3	186725887	rs11710456	A	G	0.284	-0.476	0.032	7.7e-47	ST6GAL1	intron				rs11710456	1	A	G	0.352	-0.223185	0.0734196	0.00257	FALSE			Blood(-)
q27.3	3:186705790-186782999	SES_A2GS	derived	3	186725887	rs11710456	A	G	0.284	-0.44	0.032	6e-41	ST6GAL1	intron				rs11710456	1	A	G	0.352	0.13912	0.0794432	0.0809	FALSE			Blood(-)
q27.3	3:186705790-186782999	SES_A2S	derived	3	186727170	rs7621161	A	C	0.287	-0.309	0.033	3e-20	ST6GAL1	intron				rs7621161	1	A	C	0.35	0.0744893	0.0812468	0.36	FALSE			Blood(-)
q27.3	3:186705790-186782999	LAGY_A2S	derived	3	186718745	rs13322676	C	A	0.267	-0.301	0.035	5.3e-18	ST6GAL1	intron				rs13322676	1	C	A	0.297	-0.215	0.076	0.005	FALSE			Blood(-)
q27.3	3:186705790-186782999	LSL_A2GS	derived	3	186732679	rs17776120	A	C	0.388	-0.23	0.033	3.1e-12	ST6GAL1	intron				rs17776120	1	A	C	0.347	-0.503	0.074	6.5e-11	TRUE			Blood(-)
q27.3	3:186705790-186782999	ENI_A2S	derived	3	186725887	rs11710456	A	G	0.284	-0.225	0.034	3.6e-11	ST6GAL1	intron				rs11710456	1	A	G	0.352	-0.201834	0.0798087	0.012	FALSE			Blood(-)
q27.3	3:186705790-186782999	TPL_H5N5F1S2	measured	3	186723975	rs6764279	A	C	0.284	-0.408	0.034	1.2e-32	ST6GAL1	intron				rs6764279	1	A	C	0.357	-0.261	0.078	0.00096	FALSE			Blood(-)
q27.3	3:186705790-186782999	SES_H5N5F1S0	measured	3	186725887	rs11710456	A	G	0.284	0.379	0.033	1.5e-30	ST6GAL1	intron				rs11710456	1	A	G	0.352	-0.0872631	0.0772497	0.259	FALSE			Blood(-)
q27.3	3:186705790-186782999	LAGC_H5N5F1S1	measured	3	186725887	rs11710456	A	G	0.284	0.358	0.032	2.5e-28	ST6GAL1	intron				rs11710456	1	A	G	0.352	0.270935	0.0719131	0.000197	TRUE			Blood(-)
q27.3	3:186705790-186782999	TPL_H5N4F1S2	measured	3	186725887	rs11710456	A	G	0.284	-0.364	0.033	1.3e-27	ST6GAL1	intron				rs11710456	1	A	G	0.352	-0.220929	0.072899	0.00265	FALSE			Blood(-)
q27.3	3:186705790-186782999	TPL_H5N5F1S0	measured	3	186725887	rs11710456	A	G	0.284	0.373	0.034	1.4e-27	ST6GAL1	intron				rs11710456	1	A	G	0.352	0.38263	0.0738955	4.05e-07	TRUE			Blood(-)
q27.3	3:186705790-186782999	SES_H5N5F1S2	measured	3	186727170	rs7621161	A	C	0.287	-0.295	0.034	2.1e-17	ST6GAL1	intron				rs7621161	1	A	C	0.35	-0.0424906	0.0790271	0.591	FALSE			Blood(-)
q27.3	3:186705790-186782999	LAGY_H5N4F1S1	measured	3	186727170	rs7621161	A	C	0.287	0.297	0.035	2.3e-17	ST6GAL1	intron				rs7621161	1	A	C	0.35	0.504927	0.0755412	1.16e-10	TRUE			Blood(-)
q27.3	3:186705790-186782999	LAGC_H5N4F1S1	measured	3	186731157	rs10212190	T	A	0.383	0.276	0.033	6.8e-17	ST6GAL1	intron				rs10212190	1	T	A	0.348	0.400692	0.0749952	1.76e-07	TRUE			Blood(-)
q27.3	3:186705790-186782999	LAGY_H5N5F1S1	measured	3	186727170	rs7621161	A	C	0.287	0.249	0.034	1.9e-13	ST6GAL1	intron				rs7621161	1	A	C	0.35	0.234162	0.073597	0.00162	FALSE			Blood(-)
q27.3	3:186705790-186782999	SES_H5N4F1S2	measured	3	186727170	rs7621161	A	C	0.287	-0.249	0.034	3.7e-13	ST6GAL1	intron				rs7621161	1	A	C	0.35	-0.128072	0.0803409	0.112	FALSE			Blood(-)
q27.3	3:186705790-186782999	SES_H5N4F1S1	measured	3	186718745	rs13322676	C	A	0.267	0.255	0.036	2.2e-12	ST6GAL1	intron													glycan missing		Blood(-)
q27.3	3:186705790-186782999	ENI_H5N4F0S1	measured	3	186722362	rs17775791	C	T	0.267	0.243	0.035	2.8e-12	ST6GAL1	intron				rs17775791	1	G	A	0.27	0.447	0.082	1.1e-07	TRUE			Blood(-)
q27.3	3:186705790-186782999	ENI_H5N4F0S2	measured	3	186725887	rs11710456	A	G	0.284	-0.224	0.034	4e-11	ST6GAL1	intron				rs11710456	1	A	G	0.352	-0.438966	0.077272	3.18e-08	TRUE			Blood(-)
q15	5:95221337-95310985	LAGC_A2S	derived	5	95240865	rs11744881	T	A	0.253	-0.221	0.034	1.4e-10	ELL2	intron		transcription regulator	IgG [28878392]	rs11744881	1	T	A	0.299	-0.0884383	0.083273	0.289	FALSE		Multiple myeloma [26007630, 27363682]	Blood(-)
q15	5:95221337-95310985	SES_A2GS	derived	5	95240865	rs11744881	T	A	0.253	-0.212	0.034	4.5e-10	ELL2	intron				rs11744881	1	T	A	0.299	-0.0358981	0.0838039	0.669	FALSE			Blood(-)
q15	5:95221337-95310985	TPL_H5N5F1S2	measured	5	95240865	rs11744881	T	A	0.253	-0.241	0.035	8.1e-12	ELL2	intron				rs17085249	1	A	G	0.278	-0.314	0.086	0.00031	TRUE			Blood(-)
q15	5:95221337-95310985	SES_H5N5F1S2	measured	5	95240865	rs11744881	T	A	0.253	-0.22	0.035	5.2e-10	ELL2	intron				rs11744881	1	T	A	0.299	0.0679565	0.0834369	0.416	FALSE			Blood(-)
p22.1	7:7194680-7290732	HYT_GalNAc>G	derived	7	7286445	rs10246303	T	A	0.404	-0.294	0.032	2.6e-20	C1GALT1	3' UTR		galactosyltransferase		rs10246303	1	A	T	0.436	0.365762	0.071537	5.51e-07	TRUE		Serum galactose-deficient IgA1 levels in IgA nephropathy [33593824]; Lung function (FEV1/FVC) [30804560, 28166213]	Blood(+), Colon(+), Oesophagus(+), Lung(+), Small intestine(+), Stomach(+), Uterus(+)
p22.1	7:7194680-7290732	HYT_GalperGalNAc	derived	7	7286445	rs10246303	T	A	0.404	0.21	0.032	4.7e-11	C1GALT1	3' UTR				rs10246303	1	A	T	0.436	-0.371853	0.0711449	3.14e-07	TRUE			Blood(+), Colon(+), Oesophagus(+), Lung(+), Small intestine(+), Stomach(+), Uterus(+)
p22.1	7:7194680-7290732	HYT_nGal	derived	7	7273559	rs1008898	T	G	0.177	0.274	0.042	6.5e-11	C1GALT1	intron				rs1008898	1	A	C	0.241	0.482	0.08	5e-09	TRUE			Blood(+), Colon(+), Oesophagus(+), Lung(+), Small intestine(+), Stomach(+), Uterus(+)
p22.1	7:7194680-7290732	HYT_H3N5F0S2	measured	7	7286445	rs10246303	T	A	0.404	-0.297	0.032	1.3e-20	C1GALT1	3' UTR				rs10246303	1	A	T	0.436	0.387825	0.0712492	1.05e-07	TRUE			Blood(+), Colon(+), Oesophagus(+), Lung(+), Small intestine(+), Stomach(+), Uterus(+)
p22.1	7:7194680-7290732	HYT_H2N5F0S2	measured	7	7286445	rs10246303	T	A	0.404	-0.286	0.032	3.6e-19	C1GALT1	3' UTR													glycan missing		Blood(+), Colon(+), Oesophagus(+), Lung(+), Small intestine(+), Stomach(+), Uterus(+)
p22.1	7:7194680-7290732	HYT_H3N5F0S3	measured	7	7286445	rs10246303	T	A	0.404	-0.225	0.032	3.1e-12	C1GALT1	3' UTR				rs10246303	1	A	T	0.436	0.205138	0.0722473	0.00481	FALSE			Blood(+), Colon(+), Oesophagus(+), Lung(+), Small intestine(+), Stomach(+), Uterus(+)
p22.1	7:7194680-7290732	HYT_H3N4F0S2	measured	7	7286445	rs10246303	T	A	0.404	-0.219	0.032	5.7e-12	C1GALT1	3' UTR				rs10246303	1	A	T	0.436	0.389307	0.0715805	1.08e-07	TRUE			Blood(+), Colon(+), Oesophagus(+), Lung(+), Small intestine(+), Stomach(+), Uterus(+)
p22.1	7:7194680-7290732	HYT_H3N5F0S1	measured	7	7286445	rs10246303	T	A	0.404	-0.212	0.032	4.8e-11	C1GALT1	3' UTR				rs10246303	1	A	T	0.436	0.424096	0.0712725	7.1e-09	TRUE			Blood(+), Colon(+), Oesophagus(+), Lung(+), Small intestine(+), Stomach(+), Uterus(+)
p22.1	7:7194680-7290732	HYT_H3N6F0S2	measured	7	7286445	rs10246303	T	A	0.404	-0.2	0.032	3.5e-10	C1GALT1	3' UTR													glycan missing		Blood(+), Colon(+), Oesophagus(+), Lung(+), Small intestine(+), Stomach(+), Uterus(+)
p22.1	7:7194680-7290732	HYT_H3N4F0S3	measured	7	7286445	rs10246303	T	A	0.404	-0.198	0.032	8.6e-10	C1GALT1	3' UTR				rs10246303	1	A	T	0.436	0.136394	0.0731162	0.063	FALSE			Blood(+), Colon(+), Oesophagus(+), Lung(+), Small intestine(+), Stomach(+), Uterus(+)
q36.1	7:150906453-150954562	HYT_H3N5F0S1	measured	7	150926254	rs113810201	G	A	0.115	-0.376	0.05	1e-13	ABCF2	intergenic		transporter	IgG [23382691, 32128391, 35332118]	rs113810201	1	G	A	0.08	-0.071799	0.148483	0.629	FALSE		Multiple myeloma [27363682, 33875642]
q36.1	7:150906453-150954562	HYT_H3N6F0S1	measured	7	150926254	rs113810201	G	A	0.115	-0.375	0.05	1.2e-13	ABCF2	intergenic													glycan missing
q36.1	7:150906453-150954562	SES_H5N5F1S0	measured	7	150908508	rs73169649	C	T	0.113	-0.303	0.049	8.3e-10	ABCF2	intron				rs73169649	1	C	T	0.084	0.0266331	0.129603	0.837	FALSE
q24.22	8:134509215-134535985	HYT_SperG	derived	8	134513219	rs6995270	C	T	0.499	0.363	0.032	8e-29	ST3GAL1	intron		sialyltransferase		rs6995270	1	A	G	0.451	-0.517	0.069	6.2e-13	TRUE				Enhancer [22955616]
q24.22	8:134509215-134535985	HYT_nS	derived	8	134513219	rs6995270	C	T	0.499	0.356	0.032	1.1e-27	ST3GAL1	intron				rs6995270	1	A	G	0.451	-0.516	0.069	8.1e-13	TRUE				Enhancer [22955616]
q24.22	8:134509215-134535985	HYT_sumS>G	derived	8	134513219	rs6995270	C	T	0.499	0.208	0.03	5.8e-12	ST3GAL1	intron													glycan missing			Enhancer [22955616]
q24.22	8:134509215-134535985	HYT_H4N5F0S1	measured	8	134513219	rs6995270	C	T	0.499	-0.396	0.032	3.2e-33	ST3GAL1	intron				rs6995270	1	A	G	0.451	0.507	0.068	1.2e-12	TRUE				Enhancer [22955616]
q24.22	8:134509215-134535985	HYT_H4N5F0S2	measured	8	134513219	rs6995270	C	T	0.499	-0.392	0.033	2e-32	ST3GAL1	intron				rs6995270	1	A	G	0.451	0.418	0.071	8.4e-09	TRUE				Enhancer [22955616]
q24.22	8:134509215-134535985	HYT_H4N4F0S4	measured	8	134513219	rs6995270	C	T	0.499	0.356	0.032	1.2e-27	ST3GAL1	intron				rs6995270	1	A	G	0.451	-0.502	0.07	4.5e-12	TRUE				Enhancer [22955616]
q24.22	8:134509215-134535985	HYT_H5N5F0S0	measured	8	134531773	rs4736690	A	G	0.217	-0.412	0.038	2.7e-26	ST3GAL1	intron													glycan missing			Enhancer [22955616]
q24.22	8:134509215-134535985	HYT_H4N5F0S4	measured	8	134513219	rs6995270	C	T	0.499	0.34	0.032	9.6e-26	ST3GAL1	intron				rs6995270	1	A	G	0.451	-0.532	0.069	1.8e-13	TRUE				Enhancer [22955616]
q24.22	8:134509215-134535985	HYT_H3N6F0S1	measured	8	134513219	rs6995270	C	T	0.499	-0.341	0.032	1.7e-25	ST3GAL1	intron													glycan missing			Enhancer [22955616]
q24.22	8:134509215-134535985	HYT_H5N5F0S1	measured	8	134531773	rs4736690	A	G	0.217	-0.405	0.038	2.3e-25	ST3GAL1	intron				rs4736690	1	A	G	0.137	-0.248	0.112	0.028	FALSE				Enhancer [22955616]
q24.22	8:134509215-134535985	HYT_H4N4F0S1	measured	8	134513219	rs6995270	C	T	0.499	-0.335	0.033	1.9e-24	ST3GAL1	intron				rs6995270	1	A	G	0.451	0.489	0.069	1.2e-11	TRUE				Enhancer [22955616]
q24.22	8:134509215-134535985	HYT_H4N6F0S2	measured	8	134513219	rs6995270	C	T	0.499	-0.319	0.033	2.8e-22	ST3GAL1	intron				rs6995270	1	A	G	0.451	0.191	0.074	0.01	FALSE				Enhancer [22955616]
q24.22	8:134509215-134535985	HYT_H5N5F0S2	measured	8	134513219	rs6995270	C	T	0.499	-0.289	0.033	3.1e-18	ST3GAL1	intron				rs6995270	1	A	G	0.451	0.387	0.071	9.6e-08	TRUE				Enhancer [22955616]
q24.22	8:134509215-134535985	HYT_H3N4F0S3	measured	8	134513219	rs6995270	C	T	0.499	0.271	0.033	1.8e-16	ST3GAL1	intron				rs6995270	1	A	G	0.451	-0.435	0.071	3e-09	TRUE				Enhancer [22955616]
q24.22	8:134509215-134535985	HYT_H5N5F0S5	measured	8	134513219	rs6995270	C	T	0.499	0.269	0.033	3.5e-16	ST3GAL1	intron				rs6995270	1	A	G	0.451	-0.452	0.071	7.8e-10	TRUE				Enhancer [22955616]
q24.22	8:134509215-134535985	HYT_H3N5F0S1	measured	8	134513219	rs6995270	C	T	0.499	-0.26	0.033	2.3e-15	ST3GAL1	intron				rs6995270	1	A	G	0.451	0.302	0.075	6.9e-05	TRUE				Enhancer [22955616]
q24.22	8:134509215-134535985	HYT_H4N4F0S0	measured	8	134534926	rs2945738	T	G	0.265	-0.284	0.036	5.1e-15	ST3GAL1	intron				rs2945738	1	A	C	0.162	-0.559	0.102	8.1e-08	TRUE				Enhancer [22955616]
q24.22	8:134509215-134535985	HYT_H4N4F0S5	measured	8	134513219	rs6995270	C	T	0.499	0.253	0.033	1.4e-14	ST3GAL1	intron				rs6995270	1	A	G	0.451	-0.309	0.07	1.5e-05	TRUE				Enhancer [22955616]
q24.22	8:134509215-134535985	HYT_H3N3F0S3	measured	8	134513219	rs6995270	C	T	0.499	0.247	0.032	3.8e-14	ST3GAL1	intron				rs6995270	1	A	G	0.451	-0.342	0.072	2.9e-06	TRUE				Enhancer [22955616]
q24.22	8:134509215-134535985	HYT_H4N5F0S5	measured	8	134513219	rs6995270	C	T	0.499	0.228	0.033	3.7e-12	ST3GAL1	intron													glycan missing			Enhancer [22955616]
q24.22	8:134509215-134535985	HYT_H4N6F0S4	measured	8	134513219	rs6995270	C	T	0.499	0.227	0.033	4.1e-12	ST3GAL1	intron				rs6995270	1	A	G	0.451	-0.396	0.071	5.7e-08	TRUE				Enhancer [22955616]
q24.22	8:134509215-134535985	HYT_H3N5F0S3	measured	8	134513219	rs6995270	C	T	0.499	0.227	0.033	6.6e-12	ST3GAL1	intron				rs6995270	1	A	G	0.451	-0.4	0.072	5.6e-08	TRUE				Enhancer [22955616]
q24.22	8:134509215-134535985	HYT_H3N4F0S4	measured	8	134513219	rs6995270	C	T	0.499	0.217	0.033	4.3e-11	ST3GAL1	intron				rs6995270	1	A	G	0.451	-0.357	0.071	8.1e-07	TRUE				Enhancer [22955616]
p21.1	9:33119241-33180813	TPL_A2S	derived	9	33139453	rs3780486	T	C	0.253	-0.281	0.035	1.2e-15	B4GALT1	intron		galactosyltransferase	IgG [29535710, 23382691, 28878392, 32128391] Total plasma [31163085]	rs3780486	1	T	C	0.316	-0.109586	0.0791106	0.167	FALSE			eQTL: Blood(+), Oesophagus(-)
p21.1	9:33119241-33180813	SES_A2S	derived	9	33139453	rs3780486	T	C	0.253	-0.219	0.035	3.7e-10	B4GALT1	intron				rs3780486	1	T	C	0.316	0.00163865	0.0821371	0.984	FALSE			eQTL: Blood(+), Oesophagus(-)
p21.1	9:33119241-33180813	TPL_H5N4F1S2	measured	9	33163486	rs3780480	T	G	0.253	-0.315	0.035	5.5e-19	B4GALT1	intron				rs3780480	1	T	G	0.314	-0.171565	0.0784716	0.0295	FALSE			eQTL: Blood(+), Oesophagus(-)
p21.1	9:33119241-33180813	SES_H5N4F1S2	measured	9	33139453	rs3780486	T	C	0.253	-0.247	0.035	3.1e-12	B4GALT1	intron				rs3780486	1	T	C	0.316	-0.0431803	0.0826815	0.602	FALSE			eQTL: Blood(+), Oesophagus(-)
p21.1	9:33119241-33180813	LAGC_H5N4F1S2	measured	9	33128617	rs13297246	A	G	0.168	0.254	0.041	5.1e-10	B4GALT1	intron				rs13297246	1	A	G	0.103	0.0606065	0.107879	0.575	FALSE			eQTL: Blood(-)
p21.1	9:33119241-33180813	SES_H5N5F1S0	measured	9	33168891	rs10971434	A	C	0.252	0.214	0.035	1.3e-09	B4GALT1	intergenic				rs10971434	1	A	C	0.315	0.069391	0.0798908	0.386	FALSE			eQTL: Blood(+), Oesophagus(-)
q22.33	9:101364062-101570336	HYT_H4N6F0S2	measured	9	101570336	rs1137654	T	A	0.093	-0.551	0.058	4.3e-21	GALNT12	exon	E/V	N-acetylgalactosaminyltransferase		rs1137654	1	T	A	0.014	-0.45084	0.323078	0.164	FALSE	low frequency
q22.33	9:101364062-101570336	HYT_H4N6F0S3	measured	9	101434627	rs62563783	A	G	0.076	-0.543	0.059	1.1e-19	GALNT12	intron (GABBR2)				rs62563783	1	A	G	0.009	-0.77225	0.39657	0.0524	FALSE	low frequency		eQTL: Blood(-)
q22.33	9:101364062-101570336	HYT_H3N6F0S2	measured	9	101570336	rs1137654	T	A	0.093	-0.484	0.057	5.1e-17	GALNT12	exon	E/V												glycan missing
q22.33	9:101364062-101570336	HYT_H3N6F0S1	measured	9	101570336	rs1137654	T	A	0.093	-0.368	0.059	3.6e-10	GALNT12	exon	E/V												glycan missing
q22.33	9:101364062-101570336	HYT_H4N6F0S4	measured	9	101434627	rs62563783	A	G	0.076	-0.369	0.06	1.1e-09	GALNT12	intron (GABBR2)				rs62563783	1	A	G	0.009	-0.527763	0.399638	0.188	FALSE	low frequency		eQTL: Blood(-)
q32.33	14:105966605-106019014	SES_A2G	derived	14	106019014	rs61983272	C	G	0.331	-0.286	0.042	1.9e-11	TMEM121	intergenic		transmembrane protein	IgG [35332118, 28878392, 32128391]										no SNPs		eQTL: Blood(-)
q32.33	14:105966605-106019014	SES_H4N5F1S1	measured	14	106019014	rs61983272	C	G	0.331	0.298	0.042	2.6e-12	TMEM121	intergenic													no SNPs		eQTL: Blood(-)
q25.3	17:79217478-79268562	HYT_sumS>G	derived	17	79217478	rs2659007	A	G	0.44	0.187	0.029	6.7e-11	SLC38A10-CEP131-TEPSIN-NDUFAF8	intergenic			IgG [32128391, 23382691]										glycan missing		eQTL: NDUFAF8: Blood(-), Stomach(+); CEP131: Blood(+), Oesophagus(+), Lung(+) Stomach(+); TEPSIN: Blood(-); SLC38A10: Blood(+)
q25.3	17:79217478-79268562	HYT_H4N6F0S4	measured	17	79218714	rs2659005	T	C	0.434	0.206	0.031	4e-11	SLC38A10-CEP131-TEPSIN-NDUFAF8	intergenic				rs2659005	1	G	A	0.489	-0.076	0.075	0.31	FALSE			eQTL: NDUFAF8: Blood(-), Stomach(+); CEP131: Blood(+), Oesophagus(+), Lung(+) Stomach(+); TEPSIN: Blood(-); SLC38A10: Blood(+)
q25.3	17:79217478-79268562	HYT_H4N4F0S5	measured	17	79217478	rs2659007	A	G	0.44	0.191	0.031	1.1e-09	SLC38A10-CEP131-TEPSIN-NDUFAF8	intergenic				rs2659007	1	G	A	0.434	-0.231	0.073	0.0016	FALSE			eQTL: NDUFAF8: Blood(-), Stomach(+); CEP131: Blood(+), Oesophagus(+), Lung(+) Stomach(+); TEPSIN: Blood(-); SLC38A10: Blood(+)
q25.3	17:79217478-79268562	HYT_H5N6F0S4	measured	17	79220224	rs2725405	C	G	0.435	0.205	0.031	5.1e-11	SLC38A10-CEP131-TEPSIN-NDUFAF8	exon (SLC38A10)	A/G			rs2725405	1	G	C	0.484	-0.181931	0.0763566	0.0178	FALSE
q25.3	17:79217478-79268562	HYT_H4N5F0S5	measured	17	79220224	rs2725405	C	G	0.435	0.199	0.031	2.1e-10	SLC38A10-CEP131-TEPSIN-NDUFAF8	exon (SLC38A10)	A/G												glycan missing
q11.23	22:24135043-24179922	TPL_A2B	derived	22	24166256	rs9624334	C	G	0.135	-0.295	0.045	9.5e-11	SMARCB1	intron		chromatin remodeling	IgG [29535710, 23382691, 28878392, 35332118, 32128391] Total plasma [31163085]	rs9624334	1	C	G	0.119	-0.169227	0.116177	0.146	FALSE			eQTL: Blood(-)
q11.23	22:24135043-24179922	TPL_H5N4F1S1	measured	22	24166256	rs9624334	C	G	0.135	0.301	0.045	3.8e-11	SMARCB1	intron				rs9624334	1	C	G	0.119	0.209579	0.119739	0.081	FALSE			eQTL: Blood(-)
q11.23	22:24135043-24179922	TPL_H5N5F1S1	measured	22	24166256	rs9624334	C	G	0.135	-0.295	0.045	7.4e-11	SMARCB1	intron				rs9624334	1	C	G	0.119	-0.142949	0.123567	0.248	FALSE			eQTL: Blood(-)
q11.23	22:24135043-24179922	SES_H5N4F1S1	measured	22	24166256	rs9624334	C	G	0.135	0.277	0.045	1.2e-09	SMARCB1	intron													glycan missing		eQTL: Blood(-)
q13.1	22:39775156-39874314	LAGC_A2B	derived	22	39848259	rs5757682	T	G	0.25	0.293	0.035	6.6e-17	MGAT3	intergenic		N-Acetylglucosaminyltransferase	IgG [29535710, 23382691, 32128391, 28878392, 35332118]	rs5757682	1	T	G	0.234	0.293992	0.0788764	0.000229	TRUE		Factor VIII or von Willebrand factor [35285134, 30586737]	eQTL: Blood(+), Oesophagus(-);
q13.1	22:39775156-39874314	LAGY_A2B	derived	22	39845898	rs1005522	C	A	0.235	0.286	0.036	1.1e-15	MGAT3	intergenic				rs738289	0.8597	G	A	0.241	0.279	0.077	0.00034	TRUE			eQTL: Blood(+), Oesophagus(-);
q13.1	22:39775156-39874314	LAGC_H5N5F1S2	measured	22	39848259	rs5757682	T	G	0.25	0.298	0.036	8.7e-17	MGAT3	intergenic				rs5757682	1	T	G	0.234	0.284372	0.0807133	0.000488	TRUE			eQTL: Blood(+), Oesophagus(-);
q13.1	22:39775156-39874314	LAGY_H5N5F1S2	measured	22	39843091	rs5750833	C	A	0.25	0.274	0.035	1.5e-14	MGAT3	intergenic				rs738289	0.9427	G	A	0.241	0.34	0.085	8.4e-05	TRUE			eQTL: Blood(+), Oesophagus(-);
q13.1	22:39775156-39874314	LAGC_H5N4F1S2	measured	22	39859169	rs909674	C	A	0.252	-0.212	0.035	1.1e-09	MGAT3	intergenic				rs909674	1	C	A	0.186	-0.346934	0.0929741	0.000231	TRUE			eQTL: Blood(+), Oesophagus(-);

### Sheet: Stable15
Supplementary Table 15. Fraction of derived traits variance explained by the lead SNPs. The table reports the estimated genetic variance component (A), as estimated using the classic ACE model, the SNP-based variance explained (VESNP), and the resulting fraction of genetic variance explained by lead SNPs (%A).
Glycan trait	Isotype	A	VESNP	%A
TPL_A2S	IgA	0.679	0.121992	0.179664
LAGC_A2S	IgA	0.681	0.115709	0.16991
SES_A2GS	IgA	0.743	0.0957228	0.128833
HYT_SperG	IgA	0.467	0.0658842	0.14108
HYT_NS	IgA	0.472	0.0633677	0.134254
SES_A2S	IgA	0.518	0.0572051	0.110435
HYT_GalNAc>G	IgA	0.452	0.0416248	0.0920903
HYT_sumS>G	IgA	0.389	0.0388646	0.0999091
SES_A2G	IgA	0.601	0.0362256	0.0602756
LAGY_A2S	IgA	0.551	0.0354632	0.0643616
LAGC_A2B	IgA	0.71	0.0321934	0.0453428
LAGY_A2B	IgA	0.589	0.0294098	0.0499317
LSL_A2GS	IgA	0.431	0.0251228	0.0582897
HYT_nGal	IgA	0.528	0.0218728	0.0414257
HYT_GalperGalNAc	IgA	0.508	0.0212371	0.0418054
ENI_A2S	IgA	0.451	0.0205886	0.045651
TPL_A2B	IgA	0.728	0.0203247	0.0279185
IgG2/3_A2GS	IgG	0.524	0.166579	0.3179
IgG1_A2GS	IgG	0.647	0.127967	0.197786
IgG4_A2GS	IgG	0.514	0.0569013	0.110703
IgG2/3_A2S	IgG	0.455	0.054181	0.119079
IgG1_A2S	IgG	0.665	0.0513454	0.0772112
IgG1_A2F	IgG	0.632	0.0413764	0.0654691
IgG4_A2S	IgG	0.514	0.0277594	0.0540066
IgG4_A2B	IgG	0.637	0.0274225	0.0430495
IgG4_A2G	IgG	0.499	0.0219536	0.0439951
IgG1_HyS	IgG	0.347	0.0177645	0.0511946
IgG1_A2B	IgG	0.71	0.0173868	0.0244885

### Sheet: STable16
Supplementary Table 16. Fraction of measured glycopeptides variance explained by the lead SNP. The table reports the estimated genetic variance component (A), as estimated using the classic ACE model, the SNP-based variance explained (VESNP), and the resulting fraction of genetic variance explained by lead SNPs (%A).
Glycan trait	Isotype	A	VESNP	%A
HYT_H3N6F0S1	IgA	0.497	0.109611	0.220545
HYT_H4N6F0S2	IgA	0.533	0.102098	0.191554
SES_H5N5F1S0	IgA	0.686	0.094086	0.137152
TPL_H5N4F1S2	IgA	0.704	0.0913898	0.129815
TPL_H5N5F1S2	IgA	0.699	0.0896525	0.128258
HYT_H3N5F0S1	IgA	0.477	0.0842205	0.176563
HYT_H4N5F0S1	IgA	0.581	0.0784077	0.134953
HYT_H4N5F0S2	IgA	0.565	0.0768317	0.135985
HYT_H4N6F0S4	IgA	0.449	0.0657362	0.146406
HYT_H4N4F0S4	IgA	0.45	0.0633677	0.140817
HYT_H3N6F0S2	IgA	0.431	0.0587822	0.136386
HYT_H4N5F0S4	IgA	0.404	0.0577998	0.143069
HYT_H5N5F0S0	IgA	0.494	0.0576827	0.116767
TPL_H5N5F1S0	IgA	0.617	0.0565821	0.0917052
HYT_H4N4F0S1	IgA	0.503	0.0561123	0.111555
HYT_H5N5F0S1	IgA	0.542	0.0557393	0.10284
HYT_H3N4F0S3	IgA	0.446	0.0555997	0.124663
SES_H5N5F1S2	IgA	0.724	0.0539104	0.0744618
LAGC_H5N5F1S1	IgA	0.599	0.0521228	0.0870163
HYT_H3N5F0S3	IgA	0.46	0.0501438	0.109008
HYT_H4N4F0S5	IgA	0.455	0.0499822	0.109851
SES_H5N4F1S2	IgA	0.662	0.048435	0.0731646
HYT_H4N5F0S5	IgA	0.457	0.0454578	0.09947
SES_H5N4F1S1	IgA	0.682	0.0433723	0.0635957
HYT_H3N5F0S2	IgA	0.44	0.0424786	0.0965423
HYT_H5N5F0S2	IgA	0.55	0.0417603	0.0759279
HYT_H4N6F0S3	IgA	0.442	0.041411	0.0936899
HYT_H2N5F0S2	IgA	0.434	0.0393903	0.0907611
SES_H4N5F1S1	IgA	0.561	0.0393293	0.0701058
HYT_H5N5F0S5	IgA	0.478	0.0361804	0.0756911
LAGY_H5N4F1S1	IgA	0.514	0.0361006	0.0702346
LAGC_H5N4F1S1	IgA	0.5	0.0360025	0.0720049
LAGC_H5N4F1S2	IgA	0.619	0.0349791	0.0565091
LAGC_H5N5F1S2	IgA	0.715	0.0333015	0.0465755
HYT_H4N4F0S0	IgA	0.295	0.0314195	0.106507
HYT_H3N3F0S3	IgA	0.37	0.0305044	0.0824443
LAGY_H5N5F1S2	IgA	0.543	0.0281535	0.0518481
LAGY_H5N5F1S1	IgA	0.607	0.0253747	0.0418034
HYT_H3N4F0S4	IgA	0.444	0.0235444	0.0530279
HYT_H3N4F0S2	IgA	0.371	0.0230965	0.0622547
TPL_H5N4F1S1	IgA	0.721	0.0211599	0.0293479
HYT_H5N6F0S4	IgA	0.468	0.0206574	0.0441397
ENI_H5N4F0S2	IgA	0.452	0.020406	0.045146
TPL_H5N5F1S1	IgA	0.709	0.0203247	0.0286667
ENI_H5N4F0S1	IgA	0	0.0231131	NA
IgG2_H4N4F1S1	IgG	0.615	0.105515	0.171569
IgG1_H4N4F1S1	IgG	0.684	0.0881125	0.128819
IgG1_H5N4F1S2	IgG	0.608	0.0868832	0.1429
IgG1_H4N5F1S1	IgG	0.709	0.0711436	0.100344
IgG1_H4N5	IgG	0.665	0.0684608	0.102948
IgG1_H3N5	IgG	0.554	0.0487407	0.0879796
IgG4_H4N4F1S1	IgG	0.506	0.0453685	0.089661
IgG1_H4N4	IgG	0.704	0.0422346	0.0599924
IgG1_H5N4F1S1	IgG	0.657	0.0394589	0.0600592
IgG1_H3N4	IgG	0.646	0.0385642	0.0596968
IgG4_H5N4F1S1	IgG	0.516	0.029212	0.0566123
IgG1_H5N4S1	IgG	0.699	0.0248072	0.0354896
IgG1_H5N5F1S1	IgG	0.707	0.0234198	0.0331256
IgG1_H5N4	IgG	0.691	0.0230592	0.0333708
IgG1_H5N5	IgG	0.538	0.0224127	0.0416594
IgG4_H5N4F1	IgG	0.458	0.0212309	0.0463556
IgG4_H4N5F1	IgG	0.572	0.0207101	0.0362064
IgG4_H3N5F1	IgG	0.586	0.0198218	0.0338255
IgG1_H5N5F1S2	IgG	0.489	0.0193274	0.0395244
IgG1_H6N4F1S1	IgG	0.441	0.0156233	0.035427

### Sheet: STable17
Supplementary Table 17. Overlap with genome wide significant loci (p<5.0E-08) in [doi:10.1038/s41588-023-01422-x]. Variants in coincidence or in strong linkage disequilibrium (R2>0.7) with those reported and passing a Bonferroni-derived threshold of 0.05/25=0.002 are reported. For each SNP, we report the genomic coordinates, the effect allele (A1), the other allele (A0), the effect allele frequency (EAF), the mapped gene,, and GWAS summary statistics, including association effect size (Beta), standard error (SE) and p-value (P).
Glycan	SNP	Chr:ps	A1	A0	EAF	Beta	SE	P	Gene
HYT_GalperGalNAc	rs10896045	11:65555524	G	A	0.71	0.137	0.035	8.49537e-05	OVOL1/RELA
HYT_NGal	rs10896045	11:65555524	G	A	0.71	0.127	0.036	0.000339281	OVOL1/RELA
HYT_sumS>G	rs10896045	11:65555524	G	A	0.71	0.107	0.032	0.000871738	OVOL1/RELA
HYT_H4N4F0S5	rs10896045	11:65555524	G	A	0.71	0.12	0.035	0.000605892	OVOL1/RELA
HYT_H4N5F0S5	rs10896045	11:65555524	G	A	0.71	0.122	0.035	0.000511531	OVOL1/RELA
SES_H5N5F0S1	rs10896045	11:65555524	G	A	0.71	-0.146	0.035	3.54509e-05	OVOL1/RELA
LSL_A2GS	rs16961828	17:16820224	C	G	0.104	-0.186	0.054	0.000583882	TNFRSF13B
LSL_A2GS	rs9268557	6:32389305	C	T	0.474	0.105	0.032	0.000976507	HLA-DRA
HYT_H3N4F0S4	rs2702910	8:6823891	A	G	0.311	-0.12	0.034	0.000474391	DEFA1/4

### Sheet: STable18
Supplementary Table 17. Summary statistics for the IgG GWAS (measured glycopeptides and derived traits). For each glycan-locus association identified in TwinsUK, lead SNP coordinates (Chr and Ps), effect allele (A1, the minor allele), minor allele frequency (MAF), and GWAS summary statistics, including association effect size (Beta), standard error (SE) and p-value (P), are shown. Tag SNPs used for replication in QMDiab, along with their linkage disequilibrium with lead SNP in TwinsUK (LD), and association summary statistics, are shown. Loci failing replication (replicated:FALSE) or not replicable (Note) in QMDiab are shown. We further include information on papers (identified as [PMID]) reporting associations with the IgG N-glycome within each locus, as extracted from GWAS Catalog.
				TwinsUK									QMDiab
Locus coordinates	Mapped gene	Glycan trait	Derived/Measured	Chr	Ps	Lead SNP	A1	A0	MAF	Beta	SE	P	tag SNP	LD	A1	A0	MAF	Beta	SE	P	replicated	Note	IgG N-glycome [PMID]
3:186705790-186782999	ST6GAL1	IgG2/3_A2GS	derived	3	186725887	rs11710456	A	G	0.284	-0.64	0.032	8.3e-81	rs11710456	1	A	G	0.352	-0.623507	0.0751537	8.13e-15	TRUE		29535710, 28878392, 23382691, 32128391, 35332118
3:186705790-186782999	ST6GAL1	IgG1_A2GS	derived	3	186727170	rs7621161	A	C	0.287	-0.463	0.033	8.8e-43	rs7621161	1	A	C	0.35	-0.41611	0.0749004	6.48e-08	TRUE
3:186705790-186782999	ST6GAL1	IgG2/3_A2S	derived	3	186725887	rs11710456	A	G	0.284	-0.365	0.033	1.6e-27	rs11710456	1	A	G	0.352	-0.157263	0.0731245	0.0325	FALSE
3:186705790-186782999	ST6GAL1	IgG1_A2S	derived	3	186727170	rs7621161	A	C	0.287	-0.276	0.032	1.1e-17	rs7621161	1	A	C	0.35	-0.0812446	0.0719142	0.26	FALSE
3:186705790-186782999	ST6GAL1	IgG4_A2GS	derived	3	186727170	rs7621161	A	C	0.287	-0.264	0.034	7.5e-15	rs7621161	1	A	C	0.35	-0.380682	0.093354	6.54e-05	TRUE
3:186705790-186782999	ST6GAL1	IgG1_HyS	derived	3	186725887	rs11710456	A	G	0.284	-0.209	0.034	1e-09										glycan missing
3:186705790-186782999	ST6GAL1	IgG1_H4N4F1S1	measured	3	186727170	rs7621161	A	C	0.287	-0.464	0.033	9.3e-42	rs7621161	1	A	C	0.35	-0.705352	0.0719058	1.06e-19	TRUE
3:186705790-186782999	ST6GAL1	IgG2_H4N4F1S1	measured	3	186727170	rs7621161	A	C	0.287	-0.423	0.034	8e-35	rs7621161	1	A	C	0.35	-0.599578	0.0771342	2.44e-13	TRUE
3:186705790-186782999	ST6GAL1	IgG1_H5N4F1S2	measured	3	186727170	rs7621161	A	C	0.287	-0.343	0.032	1.3e-25	rs7621161	1	A	C	0.35	-0.191288	0.0766938	0.0132	FALSE
3:186705790-186782999	ST6GAL1	IgG1_H4N5F1S1	measured	3	186727170	rs7621161	A	C	0.287	-0.346	0.035	4.1e-23	rs7621161	1	A	C	0.35	-0.362013	0.079086	7.1e-06	TRUE
3:186705790-186782999	ST6GAL1	IgG4_H4N4F1S1	measured	3	186725887	rs11710456	A	G	0.284	-0.334	0.034	2.3e-22	rs11710456	1	A	G	0.352	-0.339819	0.0922453	0.000294	TRUE
3:186705790-186782999	ST6GAL1	IgG1_H5N4F1S1	measured	3	186727170	rs7621161	A	C	0.287	-0.21	0.032	4.6e-11	rs7621161	1	A	C	0.35	-0.0197078	0.0706634	0.781	FALSE
3:186705790-186782999	ST6GAL1	IgG1_H5N5F1S2	measured	3	186725887	rs11710456	A	G	0.284	-0.218	0.034	1.6e-10										glycan missing
3:186705790-186782999	ST6GAL1	IgG1_H6N4F1S1	measured	3	186723975	rs6764279	A	C	0.284	-0.196	0.033	1.8e-09										glycan missing
7:50325717-50361874	IKZF1	IgG1_H4N5	measured	7	50351604	rs7797255	G	A	0.413	-0.285	0.032	7.6e-19	rs9886239	0.8	C	A	0.348	-0.324	0.084	0.00013	TRUE		23382691, 29535710, 32128391, 28878392, 35332118
7:50325717-50361874	IKZF1	IgG1_H5N5	measured	7	50351604	rs7797255	G	A	0.413	-0.215	0.032	1.3e-11	rs7797255	1	G	A	0.39	-0.199974	0.0784623	0.0113	FALSE
7:50325717-50361874	IKZF1	IgG1_H3N5	measured	7	50351604	rs7797255	G	A	0.413	-0.197	0.031	3.7e-10	rs7797255	1	G	A	0.39	-0.0269243	0.0722923	0.71	FALSE
9:33119241-33180813	B4GALT1	IgG4_A2S	derived	9	33139453	rs3780486	T	C	0.253	-0.271	0.034	3.7e-15	rs3780486	1	T	C	0.316	-0.212508	0.0974189	0.0303	FALSE		29535710, 23382691, 28878392, 32128391
9:33119241-33180813	B4GALT1	IgG4_A2GS	derived	9	33139453	rs3780486	T	C	0.253	-0.274	0.035	7.1e-15	rs3780486	1	T	C	0.316	-0.12646	0.105412	0.232	FALSE
9:33119241-33180813	B4GALT1	IgG4_A2G	derived	9	33139453	rs3780486	T	C	0.253	-0.241	0.034	2.6e-12	rs3780486	1	T	C	0.316	-0.181716	0.0917152	0.0489	FALSE
9:33119241-33180813	B4GALT1	IgG1_A2S	derived	9	33139453	rs3780486	T	C	0.253	-0.231	0.033	5.3e-12	rs3780486	1	T	C	0.316	-0.279188	0.0748729	0.000232	TRUE
9:33119241-33180813	B4GALT1	IgG1_A2GS	derived	9	33163486	rs3780480	T	G	0.253	-0.22	0.036	1.2e-09	rs3780480	1	T	G	0.314	-0.18927	0.0846122	0.0261	FALSE
9:33119241-33180813	B4GALT1	IgG4_H5N4F1S1	measured	9	33139453	rs3780486	T	C	0.253	-0.278	0.034	7.4e-16	rs3780486	1	T	C	0.316	-0.231857	0.0959135	0.0165	FALSE
9:33119241-33180813	B4GALT1	IgG1_H5N4F1S1	measured	9	33139453	rs3780486	T	C	0.253	-0.238	0.033	5.3e-13	rs3780486	1	T	C	0.316	-0.303018	0.0729192	4.29e-05	TRUE
9:33119241-33180813	B4GALT1	IgG4_H5N4F1	measured	9	33139453	rs3780486	T	C	0.253	-0.237	0.035	8.2e-12	rs3780486	1	T	C	0.316	-0.173616	0.0939181	0.0659	FALSE
9:33119241-33180813	B4GALT1	IgG1_H5N4F1S2	measured	9	33139453	rs3780486	T	C	0.253	-0.23	0.034	1.7e-11	rs3780486	1	T	C	0.316	-0.229937	0.0812316	0.00497	FALSE
14:65734600-66262963	FUT8	IgG1_A2F	derived	14	65859968	rs11158592	G	T	0.476	-0.288	0.031	3e-20	rs11158592	1	A	C	0.475	0.107	0.076	0.16	FALSE		29535710, 23382691, 28878392, 32128391, 35332118
14:65734600-66262963	FUT8	IgG1_H4N4	measured	14	65860038	rs10138570	A	G	0.475	0.291	0.031	2.3e-20	rs11158592	1	A	C	0.475	-0.112	0.076	0.14	FALSE
14:65734600-66262963	FUT8	IgG1_H3N4	measured	14	65839489	rs66492349	C	A	0.254	0.319	0.034	3.1e-20	rs66492349	1	C	A	0.313	0.326	0.081	6.8e-05	TRUE
14:65734600-66262963	FUT8	IgG1_H3N5	measured	14	65839489	rs66492349	C	A	0.254	0.281	0.035	9.7e-16	rs66492349	1	C	A	0.313	0.248	0.078	0.0015	FALSE
14:65734600-66262963	FUT8	IgG1_H4N5	measured	14	65839489	rs66492349	C	A	0.254	0.277	0.036	1.6e-14	rs66492349	1	C	A	0.313	0.206	0.088	0.02	FALSE
14:65734600-66262963	FUT8	IgG1_H5N4S1	measured	14	65859968	rs11158592	G	T	0.476	0.223	0.031	7.1e-13	rs11158592	1	A	C	0.475	-0.012	0.073	0.87	FALSE
14:65734600-66262963	FUT8	IgG1_H5N4	measured	14	65859984	rs11158593	G	A	0.476	0.215	0.031	4.5e-12	rs11158593	1	A	G	0.475	-0.015116	0.0751047	0.841	FALSE
14:106019014-106019014	TMEM121	IgG2_H4N4F1S1	measured	14	106019014	rs61983272	C	G	0.331	0.27	0.042	1.5e-10										no SNPs
17:79202329-79260653	SLC38A10-CEP131-TEPSIN-NDUFAF8	IgG1_A2GS	derived	17	79217478	rs2659007	A	G	0.44	0.211	0.031	9.4e-12	rs2659007	1	G	A	0.434	-0.024	0.079	0.76	FALSE		32128391
17:79202329-79260653	SLC38A10-CEP131-TEPSIN-NDUFAF8	IgG1_H5N5F1S1	measured	17	79217478	rs2659007	A	G	0.44	0.218	0.031	3.3e-12	rs2659007	1	G	A	0.434	-0.089	0.072	0.21	FALSE
17:79202329-79260653	SLC38A10-CEP131-TEPSIN-NDUFAF8	IgG1_H4N5F1S1	measured	17	79217478	rs2659007	A	G	0.44	0.212	0.031	2e-11	rs2659007	1	G	A	0.434	-0.091	0.08	0.25	FALSE
17:79202329-79260653	SLC38A10-CEP131-TEPSIN-NDUFAF8	IgG1_H5N4F1S2	measured	17	79217478	rs2659007	A	G	0.44	0.195	0.03	4.9e-11	rs2659007	1	G	A	0.434	-0.125	0.076	0.1	FALSE
22:24166256-24179922	SMARCB1	IgG1_A2B	derived	22	24170996	rs2186369	G	T	0.136	-0.272	0.044	6.1e-10	rs2186369	1	G	T	0.135	-0.180167	0.110814	0.105	FALSE		29535710, 28878392, 23382691, 35332118, 32128391
22:39781585-39860589	MGAT3	IgG4_A2B	derived	22	39831986	rs1972280	T	A	0.254	0.269	0.035	1.4e-14	rs1972280	1	T	A	0.282	0.396879	0.0905929	1.86e-05	TRUE		29535710, 23382691, 32128391, 35332118, 28878392
22:39781585-39860589	MGAT3	IgG4_H3N5F1	measured	22	39831278	rs5750825	A	G	0.253	0.229	0.034	3.1e-11	rs5750825	1	A	G	0.28	0.341	0.09	0.0002	TRUE
22:39781585-39860589	MGAT3	IgG4_H4N5F1	measured	22	39845898	rs1005522	C	A	0.235	0.24	0.037	8.6e-11	rs1005522	1	C	A	0.238	0.435	0.102	3.2e-05	TRUE

### Sheet: STable19
Supplementary Table 19. Replication of knwon GWAS association for circulating IgG N-glycome. For each lead SNP reported by Klarić et al. (doi:10.1126/sciadv.aax0301), we report the minimum p-value (minP) observed in TwinsUK for any IgG N-glycan trait. Bonferroni-significant associations are shown. Loci with a GW-significant association in TwinsUK, not necessarly in coincidence of the lead SNP reported by Klarić et al., are shown.
Lead SNP	Chr	Ps	Candidate gene	minP	Bonferroni	GWAS-significant
rs7621161	3	186727170	ST6GAL1	1.38677e-79	TRUE	TRUE
rs6421315	7	50355207	IKZF1	3.62826e-18	TRUE	TRUE
rs11847263	14	65775695	FUT8	2.33923e-17	TRUE	TRUE
rs10813951	9	33128021	B4GALT1	1.08485e-15	TRUE	TRUE
rs5750830	22	39840828	MGAT3	1.74511e-13	TRUE	TRUE
rs2725391	17	79192430	SLC38A10-CEP131-TEPSIN	3.34334e-09	TRUE	TRUE
rs17630758	22	24136542	SMARCB1-DELR3-CHCHD10-VPREB3	6.86858e-09	TRUE	TRUE
rs4074453	14	105998544	TMEM121	5.85705e-08	TRUE	TRUE
rs199456	17	44797919	CRHR1-SPPL2C-MAPT-ARHGAP27	1.92193e-07	TRUE	FALSE
rs7700895	5	95273410	ELL2	2.55342e-07	TRUE	FALSE
rs7281587	21	36565278	RUNX1	3.4634e-07	TRUE	FALSE
rs7216389	17	38069949	ORMDL3-GSDMB-IKZF3-ZPBP2	1.13362e-06	TRUE	FALSE
rs7812088	7	150919829	ABCF2	7.38759e-06	TRUE	FALSE
rs7758383	6	143169723	HIVEP2	1.15357e-05	TRUE	FALSE
rs9385856	6	139625074	TXLNB	3.17012e-05	TRUE	FALSE
rs12341905	9	33205136	SPINK4	7.16756e-05	TRUE	FALSE
rs2745851	20	17829280	MGME1	0.000206576	FALSE	FALSE
rs3099844	6	31448976	HLA	0.00025652	FALSE	FALSE
rs11748193	5	131725329	IRF1-SLC22A4	0.000282872	FALSE	FALSE
rs481080	11	114442265	NXPE1-NXPE1	0.000401648	FALSE	FALSE
rs7257072	19	19267990	RFXANK	0.000594733	FALSE	FALSE
rs11651000	17	45835278	TBX21	0.0018511	FALSE	FALSE
rs10903118	1	25294878	RUNX3	0.00289907	FALSE	FALSE
rs250555	16	23444268	GGA2-COG7	0.00374202	FALSE	FALSE
rs874232	19	5843609	FUT6	0.00378581	FALSE	FALSE
rs6964421	7	6520676	DAGLB	0.0053005	FALSE	FALSE
rs10096810	8	103545436	ODF1	>0.05	FALSE	FALSE

### Sheet: STable20
Supplementary Table 20. Genetic colocalization of IgA-IgG derived traits. At each genomic locus, and for each pair of co-associated IgA and IgG derived traits, wer report the genomic coordinates (Chr, Start, End) of the region and the number of SNPs (NSNP) tested. Posterior probabilities of each model are reported: (1) only IgG glycan trait is associated, (2) only IgA glycan trait is associated, (3) both traits are associated and share a single causal variant, or (4) both traits are associated, but with a different causal variant. The model with highest posterior probability is reported in bold.
Gene	Chr	Start	End	NSNP	IgG	IgA	PPA_1	PPA_2	PPA_3	PPA_4
ST6GAL1	3	185068255	186889320	3541	IgG1_HyS	LSL_A2GS	8.42397e-10	4.33363e-07	0.999548	0.000451786
ST6GAL1	3	185068255	186889320	3541	IgG4_A2GS	LSL_A2GS	9.55703e-09	1.10851e-11	0.999756	0.000244124
ST6GAL1	3	185068255	186889320	3541	IgG1_A2S	LSL_A2GS	1.60853e-08	6.03939e-14	0.999923	7.70097e-05
ST6GAL1	3	185068255	186889320	3541	IgG2/3_A2S	LSL_A2GS	1.49914e-08	1.00362e-22	0.999978	2.22231e-05
ST6GAL1	3	185068255	186889320	3541	IgG1_A2GS	LSL_A2GS	5.36056e-08	1.12519e-38	0.999997	2.95552e-06
ST6GAL1	3	185068255	186889320	3541	IgG1_HyS	LAGC_A2S	1.19191e-46	6.52643e-07	0.999999	7.84902e-07
ST6GAL1	3	185068255	186889320	3541	IgG2/3_A2GS	LSL_A2GS	1.62657e-07	1.7377e-78	1	1.05865e-07
ST6GAL1	3	185068255	186889320	3541	IgG4_A2GS	LAGC_A2S	1.30582e-44	2.79933e-11	1	1.85905e-11
ST6GAL1	3	185068255	186889320	3541	IgG1_A2S	LAGC_A2S	1.46748e-43	8.18171e-14	1	4.76809e-14
ST6GAL1	3	185068255	186889320	3541	IgG2/3_A2S	LAGC_A2S	5.90129e-46	1.85977e-22	1	2.57068e-20
ST6GAL1	3	185068255	186889320	3541	IgG1_A2GS	LAGC_A2S	8.20915e-46	1.02731e-38	1	5.76194e-30
ST6GAL1	3	185068255	186889320	3541	IgG2/3_A2GS	LAGC_A2S	5.30157e-47	3.09124e-78	1	1.83695e-36
ST6GAL1	3	185068255	186889320	3541	IgG2.3_A2GS	TPL_A2S	5.63116e-79	2.06354e-44	1	1.00329e-39
ST6GAL1	3	185068255	186889320	3541	IgG2.3_A2GS	SES_A2GS	1.45679e-79	1.77638e-38	1	7.93139e-34
ST6GAL1	3	185068255	186889320	3541	IgG2.3_A2GS	SES_A2S	3.06008e-80	4.64153e-16	1	1.64272e-12
ST6GAL1	3	185068255	186889320	3541	IgG2.3_A2GS	LAGY_A2S	5.14088e-80	1.18826e-13	1	1.59016e-10
ST6GAL1	3	185068255	186889320	3541	IgG2.3_A2GS	ENI_A2S	1.97851e-81	1.00525e-06	0.999671	0.00032801
ST6GAL1	3	185068255	186889320	3541	IgG1_A2GS	TPL_A2S	7.68755e-41	2.03334e-45	1	1.11132e-37
ST6GAL1	3	185068255	186889320	3541	IgG1_A2GS	SES_A2GS	1.55142e-40	5.39146e-38	1	2.86143e-32
ST6GAL1	3	185068255	186889320	3541	IgG1_A2GS	SES_A2S	2.65918e-38	1.86834e-17	1	8.21896e-18
ST6GAL1	3	185068255	186889320	3541	IgG1_A2GS	LAGY_A2S	2.12982e-39	3.99361e-13	1	1.56652e-13
ST6GAL1	3	185068255	186889320	3541	IgG1_A2GS	ENI_A2S	1.11088e-38	2.0142e-07	1	7.48276e-08
ST6GAL1	3	185068255	186889320	3541	IgG2.3_A2S	TPL_A2S	2.46034e-24	4.96964e-44	1	3.59908e-24
ST6GAL1	3	185068255	186889320	3541	IgG2.3_A2S	SES_A2GS	1.73446e-24	1.63135e-37	1	4.52675e-23
ST6GAL1	3	185068255	186889320	3541	IgG2.3_A2S	SES_A2S	1.16331e-24	4.56979e-17	1	1.3978e-16
ST6GAL1	3	185068255	186889320	3541	IgG2.3_A2S	LAGY_A2S	8.50443e-24	4.35998e-14	1	4.21676e-12
ST6GAL1	3	185068255	186889320	3541	IgG2.3_A2S	ENI_A2S	6.66349e-24	3.20907e-08	0.999998	1.83712e-06
ST6GAL1	3	185068255	186889320	3541	IgG1_A2S	TPL_A2S	2.07465e-14	2.80808e-41	1	6.00607e-15
ST6GAL1	3	185068255	186889320	3541	IgG1_A2S	SES_A2GS	3.64465e-15	2.07283e-35	1	1.99869e-15
ST6GAL1	3	185068255	186889320	3541	IgG1_A2S	SES_A2S	9.56906e-16	2.0723e-17	1	1.21226e-15
ST6GAL1	3	185068255	186889320	3541	IgG1_A2S	LAGY_A2S	1.12484e-14	2.24553e-14	1	1.21702e-10
ST6GAL1	3	185068255	186889320	3541	IgG1_A2S	ENI_A2S	3.91581e-15	2.71033e-08	0.999999	7.5445e-07
ST6GAL1	3	185068255	186889320	3541	IgG4_A2GS	TPL_A2S	5.51138e-11	2.78942e-41	1	1.63576e-11
ST6GAL1	3	185068255	186889320	3541	IgG4_A2GS	SES_A2GS	6.31808e-12	1.45577e-35	1	4.20045e-12
ST6GAL1	3	185068255	186889320	3541	IgG4_A2GS	SES_A2S	1.67413e-12	1.00649e-16	1	5.45424e-12
ST6GAL1	3	185068255	186889320	3541	IgG4_A2GS	LAGY_A2S	1.65199e-12	2.65869e-15	1	9.17126e-10
ST6GAL1	3	185068255	186889320	3541	IgG4_A2GS	ENI_A2S	1.86253e-12	3.4657e-08	0.999995	4.73376e-06
ST6GAL1	3	185068255	186889320	3541	IgG1_HyS	TPL_A2S	3.85426e-06	1.89333e-42	0.999996	3.21124e-07
ST6GAL1	3	185068255	186889320	3541	IgG1_HyS	SES_A2GS	1.48372e-06	3.97203e-37	0.999998	1.94961e-07
ST6GAL1	3	185068255	186889320	3541	IgG1_HyS	SES_A2S	3.18061e-07	1.79343e-17	1	9.43934e-08
ST6GAL1	3	185068255	186889320	3541	IgG1_HyS	LAGY_A2S	3.40935e-07	2.97566e-15	0.999992	8.08507e-06
ST6GAL1	3	185068255	186889320	3541	IgG1_HyS	ENI_A2S	3.8711e-07	7.35009e-09	0.999996	3.42276e-06
B4GALT1	9	32019368	33577674	3790	IgG4_A2S	TPL_A2S	2.00746e-12	3.92508e-13	1	5.6254e-11
B4GALT1	9	32019368	33577674	3790	IgG4_A2S	SES_A2S	5.08849e-11	3.74592e-08	1	4.31172e-08
B4GALT1	9	32019368	33577674	3790	IgG4_A2GS	TPL_A2S	3.64008e-12	4.21403e-13	1	1.52822e-11
B4GALT1	9	32019368	33577674	3790	IgG4_A2GS	SES_A2S	5.28447e-11	2.73669e-08	1	2.68806e-08
B4GALT1	9	32019368	33577674	3790	IgG4_A2G	TPL_A2S	3.66802e-09	1.19948e-12	1	9.00321e-09
B4GALT1	9	32019368	33577674	3790	IgG4_A2G	SES_A2S	4.48027e-08	7.29423e-08	0.999999	4.14052e-07
B4GALT1	9	32019368	33577674	3790	IgG1_A2S	TPL_A2S	1.23068e-09	6.00633e-12	1	5.3455e-10
B4GALT1	9	32019368	33577674	3790	IgG1_A2S	SES_A2S	1.10257e-08	8.34555e-08	0.999995	3.37232e-08
B4GALT1	9	32019368	33577674	3790	IgG1_A2GS	TPL_A2S	9.79135e-08	1.64556e-10	1	4.72691e-08
B4GALT1	9	32019368	33577674	3790	IgG1_A2GS	SES_A2S	4.21401e-07	2.79151e-07	0.999938	3.72595e-07
MGAT3	22	39307894	40545595	2051	IgG4_A2B	LAGY_A2B	1.49216e-12	5.69811e-12	1	2.27369e-09
MGAT3	22	39307894	40545595	2051	IgG4_A2B	LAGC_A2B	6.8075e-14	6.63326e-12	1	4.59001e-10
SMARCB1	22	23712647	24982522	2363	IgG1_A2B	TPL_A2B	4.45433e-11	8.57945e-12	1	2.34091e-07

### Sheet: STable21
Supplementary Table 21. Fraction of IgA-IgG shared heritability explained by GWAS signals. Genetic correlation (RhoG) was estimated using SOLAR-Eclipse, accounting for age, sex, and twin relatedness, and upon conditioning on GWAS lead SNPs. The table shows genetic correlation estimates (𝜌), along with their standard deviations (SD) and p-values (P), as well as the genetic covariance estimates (Conditioned_CovG). The genetic correlation estimated without lead SNP-conditioning (Original_RhoG), and the resulting fraction of genetic correlation explained by lead SNPs (Explained_RhoG), are shown. IgA-IgG glycan pairs showing genetic colocalization are highlighted.
		RhoG
IgA	IgG	Estimate	SD	P	Original_RhoG	Explained_RhoG	Genetic colocalization	Note
LAGC_A2S	IgG2/3_A2GS	0.266286	0.0397943	8.89196e-11	0.410077	0.350645	ST6GAL1
SES_A2GS	IgG2/3_A2GS	0.31212	0.0350064	1.92873e-16	0.422047	0.260463	ST6GAL1
SES_A2S	IgG2/3_A2GS	0.314145	0.0371893	3.88837e-15	0.395262	0.205223	ST6GAL1
LAGY_A2S	IgG1_A2S	0.36373	0.0430837	1.7465e-14	0.445947	0.184364	ST6GAL1
LAGC_A2S	IgG1_A2GS	0.535113	0.0367436	3.90413e-33	0.647177	0.173158	ST6GAL1
LAGY_A2S	IgG2/3_A2GS	0.364161	0.0419217	1.0796e-15	0.438539	0.169605	ST6GAL1
ENI_A2S	IgG2/3_A2GS	0.321635	0.0450203	4.33074e-11	0.385623	0.165935	ST6GAL1
LAGY_A2S	IgG1_A2GS	0.427569	0.0438783	3.55504e-18	0.509332	0.16053	ST6GAL1
LAGC_A2S	IgG4_A2GS	0.477471	0.0435753	3.27292e-22	0.567198	0.158192	ST6GAL1
LAGY_A2S	IgG4_A2GS	0.398528	0.0498074	3.34129e-13	0.466454	0.145623	ST6GAL1
LAGY_A2S	IgG1_A2G	0.243917	0.0431891	7.72391e-08	0.281849	0.134582	NA
LAGC_A2S	IgG2/3_A2S	0.51375	0.0361289	4.29505e-33	0.586861	0.124579	ST6GAL1
LAGY_A2S	IgG4_A2S	0.36897	0.050276	1.11748e-11	0.418869	0.119128	NA
LAGY_A2S	IgG2/3_A2S	0.463642	0.0425701	5.61011e-22	0.52393	0.11507	ST6GAL1
LAGC_A2S	IgG4_A2S	0.438689	0.0437367	2.00187e-19	0.494233	0.112383	NA
LAGY_TA3	IgG1_A2GS	0.345505	0.0505049	3.84654e-10	0.38683	0.106828	NA
LAGY_TA3	IgG4_A2G	0.395438	0.056302	2.35567e-10	0.439786	0.10084	NA
LAGC_TA3	IgG4_A2G	0.295547	0.052079	1.10261e-07	0.326941	0.0960231	NA
LAGY_TA3	IgG4_A2GS	0.365156	0.0555258	2.97686e-09	0.403328	0.0946436	NA
LAGY_A2B	IgG4_A2B	0.511196	0.0369853	7.14291e-30	0.56248	0.0911747	MGAT3
LAGY_TA3	IgG4_A2S	0.422876	0.0537455	4.20844e-12	0.464621	0.0898475	NA
LAGC_TA3	IgG4_A2S	0.320647	0.0500693	3.76133e-09	0.351661	0.0881934	NA
SES_A2GS	IgG4_A2GS	0.61442	0.0355565	2.30619e-42	0.673264	0.0874008	ST6GAL1
LAGY_TA3	IgG1_A2S	0.433235	0.0456041	4.1077e-16	0.472949	0.0839708	NA
LAGC_A2B	IgG4_A2B	0.52231	0.0329264	4.38751e-37	0.567534	0.079685	MGAT3
SES_A2S	IgG4_A2GS	0.595724	0.037215	1.69781e-36	0.645424	0.0770038	ST6GAL1; B4GALT1
LAGC_A2S	IgG4_A2G	0.358086	0.0460492	4.30416e-13	0.387014	0.0747456	NA
TPL_A2S	IgG1_A2S	0.649754	0.0294731	2.26686e-54	0.700971	0.0730662	ST6GAL1; B4GALT1
SES_A2GS	IgG4_A2S	0.546156	0.0361182	2.11619e-34	0.587892	0.0709926	NA
TPL_A2S	IgG4_A2GS	0.659535	0.0367239	1.78581e-42	0.707985	0.0684334	ST6GAL1; B4GALT1
SES_A2S	IgG1_A2GS	0.651582	0.0311285	9.39042e-54	0.698608	0.067314	ST6GAL1; B4GALT1
SES_A2S	IgG2/3_A2S	0.613863	0.0306438	2.32763e-47	0.656102	0.0643783	ST6GAL1
TPL_A2S	IgG1_THy	0.473379	0.048507	1.23829e-18	0.505804	0.0641064	NA
LAGC_TA3	IgG1_A2GS	0.339657	0.0455001	6.27905e-12	0.362877	0.063987	NA
SES_A2S	IgG4_A2S	0.562493	0.0367845	5.20404e-33	0.600035	0.0625657	B4GALT1
TPL_A2S	IgG4_A2S	0.567914	0.0381594	2.00477e-32	0.60111	0.0552253	B4GALT1
SES_A2GS	IgG4_A2G	0.447264	0.0390421	6.3726e-23	0.471494	0.0513898	NA
LAGY_TA3	IgG2/3_A2S	0.324828	0.0487114	1.80873e-09	0.342284	0.050998	NA
TPL_A2B	IgG4_A2B	0.477246	0.0321441	2.11943e-33	0.50243	0.0501244	NA
LSL_A2B	IgG4_A2B	0.523659	0.0405089	2.4267e-27	0.550703	0.049109	NA
SES_A2S	IgG4_A2G	0.484761	0.0395235	3.42768e-24	0.509243	0.0480753	NA
TPL_A2S	IgG1_A2G	0.431723	0.0352052	1.09709e-26	0.453417	0.0478436	NA
SES_A2S	IgG1_THy	0.567388	0.0465457	1.19215e-26	0.595021	0.0464404	NA
LAGC_TA3	IgG1_A2S	0.37151	0.0424388	6.47763e-15	0.388208	0.043013	NA
TPL_A2S	IgG4_A2G	0.449872	0.0419107	2.21716e-20	0.468038	0.0388133	NA
SES_A2GS	IgG1_THy	0.569827	0.0422184	1.01983e-30	0.586374	0.0282178	NA
LAGC_A2S	IgG1_THy	0.533467	0.0481413	2.6049e-22	0.545434	0.02194	NA
SES_A2S	IgG1_A2G	0.587368	0.0300135	3.45418e-49	0.600109	0.0212321	NA
SES_A2GS	IgG1_A2G	0.513864	0.029864	1.56772e-43	0.523578	0.0185523	NA
LSL_A2B	IgG1_A2B	0.657034	0.0304943	2.71591e-47	0.669164	0.0181268	NA
SES_A2G	IgG1_A2G	0.283167	0.0388856	1.06194e-11	0.284812	0.00577678	NA
SES_A2B	IgG4_A2B	0.547049	0.0321701	2.74625e-42	0.548986	0.00352778	NA
TPL_A2B	IgG1_A2B	0.724176	0.0207578	8.83655e-81	0.726376	0.00302901	SMARCB1
LAGY_A2B	IgG2/3_A2B	0.577897	0.0341703	8.2673e-36	0.57672	0	NA
LAGC_A2B	IgG2/3_A2B	0.606091	0.0294891	2.86008e-46	0.603737	0	NA
SES_A2S	IgG2/3_A2G	0.479228	0.0358047	2.78312e-28	0.476876	0	NA
LAGC_A2S	IgG1_A2G	0.466093	0.0345748	1.87838e-30	0.461089	0	NA
SES_A2GS	IgG2/3_A2G	0.500957	0.0348999	2.43549e-35	0.478096	0	NA
LAGC_A2S	IgG2/3_A2G	0.398611	0.0393834	1.31795e-19	0.372672	0	NA
LSL_A2G	IgG1_A2G	NA	NA	NA	0.437581	NA	NA	No GWAS signal
LAGC_TA3	IgG1_A2G	NA	NA	NA	0.331084	NA	NA	No GWAS signal
LAGY_TA3	IgG1_A2G	NA	NA	NA	0.454688	NA	NA	No GWAS signal
LSL_A2S	IgG1_A2G	NA	NA	NA	0.374645	NA	NA	No GWAS signal
LAGY_TA2	IgG1_TA2	NA	NA	NA	0.563036	NA	NA	No GWAS signal
LAGY_TA3	IgG1_THy	NA	NA	NA	0.448787	NA	NA	No GWAS signal
LSL_A2B	IgG2/3_A2B	NA	NA	NA	0.605911	NA	NA	No GWAS signal
LAGY_TA3	IgG2/3_A2G	NA	NA	NA	0.342947	NA	NA	No GWAS signal
LSL_A2G	IgG2/3_A2G	NA	NA	NA	0.404084	NA	NA	No GWAS signal
LSL_A2S	IgG2/3_A2G	NA	NA	NA	0.370499	NA	NA	No GWAS signal
