## Supplementary Data 1 for "The genetics and epidemiology of *N-* and *O-* IgA glycomics"

Trait	chr	ps	allele1	allele0	af	beta	se	P
ENI_H5N4F0S1	3	186712749	T	G	0.269	0.22	0.035	4.477677e-10
ENI_H5N4F0S1	3	186712963	G	A	0.265	0.24	0.035	1.424768e-11
ENI_H5N4F0S1	3	186713103	C	T	0.266	0.239	0.035	1.326523e-11
ENI_H5N4F0S1	3	186713556	T	C	0.264	0.245	0.035	4.822854e-12
ENI_H5N4F0S1	3	186715319	A	G	0.262	0.241	0.035	9.803569e-12
ENI_H5N4F0S1	3	186718745	C	A	0.267	0.24	0.035	6.6526e-12
ENI_H5N4F0S1	3	186722362	C	T	0.267	0.243	0.035	2.813637e-12
ENI_H5N4F0S1	3	186722450	G	T	0.355	0.18	0.033	4.464178e-08
ENI_H5N4F0S1	3	186723150	G	A	0.354	0.18	0.033	4.412592e-08
ENI_H5N4F0S1	3	186723975	A	C	0.284	0.23	0.034	1.162413e-11
ENI_H5N4F0S1	3	186725887	A	G	0.284	0.229	0.034	1.614729e-11
ENI_H5N4F0S1	3	186727170	A	C	0.287	0.233	0.034	7.776263e-12
ENI_H5N4F0S2	3	186711453	C	A	0.768	-0.23	0.037	4.770208e-10
ENI_H5N4F0S2	3	186718745	C	A	0.267	-0.194	0.035	3.083977e-08
ENI_H5N4F0S2	3	186722362	C	T	0.267	-0.2	0.035	9.68006e-09
ENI_H5N4F0S2	3	186722450	G	T	0.355	-0.203	0.033	6.243712e-10
ENI_H5N4F0S2	3	186723150	G	A	0.354	-0.203	0.033	7.085014e-10
ENI_H5N4F0S2	3	186723975	A	C	0.284	-0.221	0.034	6.98255e-11
ENI_H5N4F0S2	3	186724219	G	A	0.353	-0.202	0.033	7.743104e-10
ENI_H5N4F0S2	3	186725887	A	G	0.284	-0.224	0.034	4.017821e-11
ENI_H5N4F0S2	3	186727170	A	C	0.287	-0.224	0.034	5.050634e-11
ENI_A2S	3	186711453	C	A	0.768	-0.23	0.037	4.542938e-10
ENI_A2S	3	186718745	C	A	0.267	-0.195	0.035	2.80945e-08
ENI_A2S	3	186722362	C	T	0.267	-0.2	0.035	8.693884e-09
ENI_A2S	3	186722450	G	T	0.355	-0.204	0.033	5.924583e-10
ENI_A2S	3	186723150	G	A	0.354	-0.203	0.033	6.74406e-10
ENI_A2S	3	186723975	A	C	0.284	-0.221	0.034	6.375347e-11
ENI_A2S	3	186724219	G	A	0.353	-0.202	0.033	7.259962e-10
ENI_A2S	3	186725887	A	G	0.284	-0.225	0.034	3.646913e-11
ENI_A2S	3	186727170	A	C	0.287	-0.224	0.034	4.63388e-11
HYT_H2N5F0S2	7	7187869	A	G	0.198	-0.22	0.039	2.010648e-08
HYT_H2N5F0S2	7	7192370	T	A	0.265	-0.198	0.036	2.912129e-08
HYT_H2N5F0S2	7	7194680	C	T	0.181	-0.245	0.041	1.962603e-09
HYT_H2N5F0S2	7	7194759	T	C	0.782	0.221	0.039	1.32e-08
HYT_H2N5F0S2	7	7196878	A	G	0.091	-0.354	0.055	1.578783e-10
HYT_H2N5F0S2	7	7203163	T	G	0.089	-0.352	0.056	3.02437e-10
HYT_H2N5F0S2	7	7206131	A	G	0.09	-0.339	0.055	1.056271e-09
HYT_H2N5F0S2	7	7206540	C	T	0.083	-0.329	0.058	1.190635e-08
HYT_H2N5F0S2	7	7206542	G	A	0.099	-0.322	0.052	8.68143e-10
HYT_H2N5F0S2	7	7207050	A	T	0.09	-0.338	0.055	1.087585e-09
HYT_H2N5F0S2	7	7211940	A	G	0.104	-0.334	0.051	7.123511e-11
HYT_H2N5F0S2	7	7213692	T	C	0.104	-0.334	0.051	6.936945e-11
HYT_H2N5F0S2	7	7216566	G	T	0.111	-0.326	0.05	7.878376e-11
HYT_H2N5F0S2	7	7217796	G	T	0.106	-0.332	0.051	7.546416e-11
HYT_H2N5F0S2	7	7220234	G	A	0.089	-0.359	0.056	1.237053e-10
HYT_H2N5F0S2	7	7221775	T	C	0.108	-0.33	0.05	6.378875e-11
HYT_H2N5F0S2	7	7221907	T	C	0.108	-0.328	0.05	7.531348e-11
HYT_H2N5F0S2	7	7221952	T	A	0.108	-0.328	0.05	7.436598e-11
HYT_H2N5F0S2	7	7221968	G	T	0.411	-0.244	0.032	1.977109e-14
HYT_H2N5F0S2	7	7222807	G	A	0.4	-0.246	0.032	1.399392e-14
HYT_H2N5F0S2	7	7223104	A	G	0.389	-0.244	0.032	3.099369e-14
HYT_H2N5F0S2	7	7223416	T	C	0.111	-0.33	0.05	3.388111e-11
HYT_H2N5F0S2	7	7223544	A	G	0.104	-0.317	0.051	5.155492e-10
HYT_H2N5F0S2	7	7224278	A	G	0.104	-0.316	0.051	6.060625e-10
HYT_H2N5F0S2	7	7224860	G	T	0.104	-0.315	0.051	6.805745e-10
HYT_H2N5F0S2	7	7225451	A	G	0.336	-0.223	0.033	2.916599e-11
HYT_H2N5F0S2	7	7226483	G	A	0.106	-0.31	0.051	1.147389e-09
HYT_H2N5F0S2	7	7226553	G	A	0.336	-0.218	0.033	7.441458e-11
HYT_H2N5F0S2	7	7226568	C	G	0.105	-0.309	0.051	1.331461e-09
HYT_H2N5F0S2	7	7226695	C	G	0.395	-0.247	0.032	1.336672e-14
HYT_H2N5F0S2	7	7227870	A	G	0.112	-0.323	0.05	7.800983e-11
HYT_H2N5F0S2	7	7228824	T	A	0.108	-0.332	0.05	4.427598e-11
HYT_H2N5F0S2	7	7229634	C	G	0.113	-0.323	0.049	7.748134e-11
HYT_H2N5F0S2	7	7230385	G	A	0.105	-0.309	0.051	1.341228e-09
HYT_H2N5F0S2	7	7230388	G	A	0.611	-0.203	0.032	1.280002e-10
HYT_H2N5F0S2	7	7230712	G	A	0.105	-0.309	0.051	1.327948e-09
HYT_H2N5F0S2	7	7231765	T	C	0.603	-0.194	0.031	8.292363e-10
HYT_H2N5F0S2	7	7231791	G	A	0.105	-0.309	0.051	1.335776e-09
HYT_H2N5F0S2	7	7232260	C	G	0.603	-0.193	0.031	9.134464e-10
HYT_H2N5F0S2	7	7232285	T	C	0.603	-0.194	0.031	7.916237e-10
HYT_H2N5F0S2	7	7232920	G	A	0.105	-0.309	0.051	1.341541e-09
HYT_H2N5F0S2	7	7233593	G	T	0.105	-0.309	0.051	1.299575e-09
HYT_H2N5F0S2	7	7233913	C	T	0.603	-0.193	0.032	8.901438e-10
HYT_H2N5F0S2	7	7234587	C	A	0.172	-0.305	0.042	2.744386e-13
HYT_H2N5F0S2	7	7235898	T	C	0.105	-0.309	0.051	1.376898e-09
HYT_H2N5F0S2	7	7236153	G	A	0.105	-0.31	0.051	1.221986e-09
HYT_H2N5F0S2	7	7236560	A	T	0.112	-0.323	0.05	8.162522e-11
HYT_H2N5F0S2	7	7236958	A	G	0.105	-0.309	0.051	1.378719e-09
HYT_H2N5F0S2	7	7238107	G	A	0.105	-0.309	0.051	1.371298e-09
HYT_H2N5F0S2	7	7238624	C	A	0.105	-0.314	0.051	7.256348e-10
HYT_H2N5F0S2	7	7238640	G	T	0.105	-0.31	0.051	1.20909e-09
HYT_H2N5F0S2	7	7238975	A	G	0.105	-0.311	0.051	1.101891e-09
HYT_H2N5F0S2	7	7239504	G	T	0.105	-0.309	0.051	1.373311e-09
HYT_H2N5F0S2	7	7239843	G	A	0.105	-0.31	0.051	1.227304e-09
HYT_H2N5F0S2	7	7241107	A	G	0.111	-0.321	0.05	1.347735e-10
HYT_H2N5F0S2	7	7241299	G	A	0.33	-0.208	0.033	5.346206e-10
HYT_H2N5F0S2	7	7241675	G	A	0.104	-0.312	0.051	1.176453e-09
HYT_H2N5F0S2	7	7242601	A	T	0.112	-0.326	0.05	7.010113e-11
HYT_H2N5F0S2	7	7243033	G	C	0.61	-0.203	0.032	1.336561e-10
HYT_H2N5F0S2	7	7243446	A	G	0.609	-0.206	0.031	6.870358e-11
HYT_H2N5F0S2	7	7244181	T	C	0.403	-0.263	0.032	2.055935e-16
HYT_H2N5F0S2	7	7244223	A	G	0.104	-0.308	0.051	2.005913e-09
HYT_H2N5F0S2	7	7244254	A	G	0.403	-0.263	0.032	2.055792e-16
HYT_H2N5F0S2	7	7244448	C	T	0.104	-0.307	0.051	2.205802e-09
HYT_H2N5F0S2	7	7245480	G	A	0.104	-0.307	0.051	2.025442e-09
HYT_H2N5F0S2	7	7245928	G	A	0.105	-0.312	0.051	1.075078e-09
HYT_H2N5F0S2	7	7246482	A	C	0.104	-0.307	0.051	2.207422e-09
HYT_H2N5F0S2	7	7246533	T	C	0.112	-0.326	0.05	6.676186e-11
HYT_H2N5F0S2	7	7246846	C	T	0.405	-0.261	0.032	2.971121e-16
HYT_H2N5F0S2	7	7247099	C	G	0.105	-0.312	0.051	1.075174e-09
HYT_H2N5F0S2	7	7249747	G	A	0.099	-0.314	0.052	2.181154e-09
HYT_H2N5F0S2	7	7250370	T	A	0.104	-0.307	0.051	2.109044e-09
HYT_H2N5F0S2	7	7250449	C	A	0.334	-0.223	0.033	2.82024e-11
HYT_H2N5F0S2	7	7250753	C	T	0.103	-0.31	0.052	1.977447e-09
HYT_H2N5F0S2	7	7251226	A	G	0.601	-0.215	0.032	1.162028e-11
HYT_H2N5F0S2	7	7251353	G	A	0.105	-0.308	0.051	1.987605e-09
HYT_H2N5F0S2	7	7252114	G	T	0.603	-0.21	0.032	3.45627e-11
HYT_H2N5F0S2	7	7252249	C	A	0.607	-0.205	0.032	9.541942e-11
HYT_H2N5F0S2	7	7253520	T	C	0.112	-0.331	0.05	4.127283e-11
HYT_H2N5F0S2	7	7254020	A	G	0.103	-0.316	0.052	1.175895e-09
HYT_H2N5F0S2	7	7254213	C	A	0.104	-0.323	0.051	3.691879e-10
HYT_H2N5F0S2	7	7254489	A	G	0.399	-0.269	0.032	4.30391e-17
HYT_H2N5F0S2	7	7255017	G	A	0.18	-0.321	0.041	5.28984e-15
HYT_H2N5F0S2	7	7255258	A	G	0.105	-0.313	0.051	1.084165e-09
HYT_H2N5F0S2	7	7255479	T	C	0.601	-0.218	0.032	6.040874e-12
HYT_H2N5F0S2	7	7255499	G	T	0.105	-0.313	0.051	1.084516e-09
HYT_H2N5F0S2	7	7256187	T	G	0.106	-0.306	0.051	1.619185e-09
HYT_H2N5F0S2	7	7256304	G	A	0.106	-0.306	0.051	1.613416e-09
HYT_H2N5F0S2	7	7256439	T	C	0.399	-0.267	0.032	8.512676e-17
HYT_H2N5F0S2	7	7256440	T	C	0.399	-0.267	0.032	8.494436e-17
HYT_H2N5F0S2	7	7256490	A	G	0.4	-0.267	0.032	8.173522e-17
HYT_H2N5F0S2	7	7256728	C	T	0.18	-0.321	0.041	4.957352e-15
HYT_H2N5F0S2	7	7256828	T	C	0.172	-0.312	0.042	8.976556e-14
HYT_H2N5F0S2	7	7258503	T	C	0.613	-0.222	0.032	3.094987e-12
HYT_H2N5F0S2	7	7258901	C	T	0.105	-0.313	0.051	8.962632e-10
HYT_H2N5F0S2	7	7260161	A	T	0.138	-0.266	0.046	6.067375e-09
HYT_H2N5F0S2	7	7260204	G	A	0.139	-0.258	0.045	1.406381e-08
HYT_H2N5F0S2	7	7260653	A	G	0.138	-0.254	0.046	2.487667e-08
HYT_H2N5F0S2	7	7261751	G	A	0.64	-0.192	0.032	2.466171e-09
HYT_H2N5F0S2	7	7262977	G	A	0.106	-0.301	0.051	2.923423e-09
HYT_H2N5F0S2	7	7264082	G	A	0.152	-0.282	0.044	1.411769e-10
HYT_H2N5F0S2	7	7268047	G	A	0.136	-0.263	0.046	9.461959e-09
HYT_H2N5F0S2	7	7268246	G	A	0.147	-0.288	0.045	1.351999e-10
HYT_H2N5F0S2	7	7269171	C	T	0.136	-0.259	0.046	1.767853e-08
HYT_H2N5F0S2	7	7272368	T	G	0.147	-0.29	0.045	1.070397e-10
HYT_H2N5F0S2	7	7273440	A	G	0.625	-0.222	0.032	3.440259e-12
HYT_H2N5F0S2	7	7273559	T	G	0.177	-0.318	0.041	1.122717e-14
HYT_H2N5F0S2	7	7274584	T	G	0.629	-0.217	0.032	1.159627e-11
HYT_H2N5F0S2	7	7276104	C	T	0.148	-0.299	0.044	1.991679e-11
HYT_H2N5F0S2	7	7276954	A	G	0.607	-0.215	0.032	1.451412e-11
HYT_H2N5F0S2	7	7277215	G	C	0.112	-0.361	0.05	6.172983e-13
HYT_H2N5F0S2	7	7277807	A	G	0.607	-0.212	0.032	2.305701e-11
HYT_H2N5F0S2	7	7279010	A	C	0.614	-0.214	0.032	1.723731e-11
HYT_H2N5F0S2	7	7282436	G	T	0.213	-0.295	0.039	3.012211e-14
HYT_H2N5F0S2	7	7282549	G	A	0.213	-0.292	0.039	5.044154e-14
HYT_H2N5F0S2	7	7283569	A	G	0.148	-0.284	0.045	1.950342e-10
HYT_H2N5F0S2	7	7284546	A	G	0.621	-0.224	0.032	2.317541e-12
HYT_H2N5F0S2	7	7284591	C	T	0.211	-0.301	0.039	1.135217e-14
HYT_H2N5F0S2	7	7285180	A	G	0.134	-0.255	0.046	4.095254e-08
HYT_H2N5F0S2	7	7285869	A	G	0.135	-0.259	0.046	2.430504e-08
HYT_H2N5F0S2	7	7286198	T	C	0.619	-0.218	0.032	1.006406e-11
HYT_H2N5F0S2	7	7286258	A	G	0.131	-0.261	0.047	3.429618e-08
HYT_H2N5F0S2	7	7286445	T	A	0.404	-0.286	0.032	3.572334e-19
HYT_H2N5F0S2	7	7289543	C	T	0.119	-0.341	0.049	2.898322e-12
HYT_H2N5F0S2	7	7289938	G	C	0.099	-0.317	0.053	2.073405e-09
HYT_H2N5F0S2	7	7290732	G	A	0.151	-0.288	0.044	6.994439e-11
HYT_H3N3F0S3	8	134510120	C	T	0.56	-0.21	0.033	2.449264e-10
HYT_H3N3F0S3	8	134510525	C	T	0.541	-0.23	0.033	3.416712e-12
HYT_H3N3F0S3	8	134512103	A	G	0.471	-0.233	0.033	1.605725e-12
HYT_H3N3F0S3	8	134512863	T	C	0.463	-0.228	0.033	5.71072e-12
HYT_H3N3F0S3	8	134513219	T	C	0.501	-0.247	0.032	3.829199e-14
HYT_H3N3F0S3	8	134518275	A	C	0.287	0.204	0.035	4.618049e-09
HYT_H3N3F0S3	8	134520712	G	C	0.312	0.19	0.034	3.323854e-08
HYT_H3N4F0S1	8	134513219	T	C	0.501	0.179	0.032	2.796169e-08
HYT_H3N4F0S2	7	7211940	A	G	0.104	-0.277	0.051	4.900378e-08
HYT_H3N4F0S2	7	7213692	T	C	0.104	-0.277	0.051	4.87605e-08
HYT_H3N4F0S2	7	7216566	G	T	0.111	-0.273	0.05	4.143229e-08
HYT_H3N4F0S2	7	7217796	G	T	0.106	-0.276	0.05	4.660588e-08
HYT_H3N4F0S2	7	7221968	G	T	0.411	-0.182	0.032	8.531578e-09
HYT_H3N4F0S2	7	7222807	G	A	0.4	-0.186	0.032	4.45766e-09
HYT_H3N4F0S2	7	7223104	A	G	0.389	-0.185	0.032	6.241546e-09
HYT_H3N4F0S2	7	7226695	C	G	0.395	-0.194	0.032	1.320512e-09
HYT_H3N4F0S2	7	7230388	G	A	0.611	-0.171	0.031	4.947864e-08
HYT_H3N4F0S2	7	7234587	C	A	0.172	-0.233	0.041	1.823339e-08
HYT_H3N4F0S2	7	7243033	G	C	0.61	-0.172	0.031	3.987724e-08
HYT_H3N4F0S2	7	7243446	A	G	0.609	-0.175	0.031	2.340008e-08
HYT_H3N4F0S2	7	7244181	T	C	0.403	-0.198	0.032	4.226038e-10
HYT_H3N4F0S2	7	7244254	A	G	0.403	-0.198	0.032	4.222077e-10
HYT_H3N4F0S2	7	7246846	C	T	0.405	-0.197	0.032	5.388163e-10
HYT_H3N4F0S2	7	7251226	A	G	0.601	-0.183	0.031	5.807208e-09
HYT_H3N4F0S2	7	7252114	G	T	0.603	-0.179	0.031	1.314853e-08
HYT_H3N4F0S2	7	7252249	C	A	0.607	-0.174	0.031	2.827825e-08
HYT_H3N4F0S2	7	7254489	A	G	0.399	-0.204	0.032	1.366482e-10
HYT_H3N4F0S2	7	7255017	G	A	0.18	-0.239	0.041	4.865626e-09
HYT_H3N4F0S2	7	7255479	T	C	0.601	-0.185	0.031	3.395762e-09
HYT_H3N4F0S2	7	7256439	T	C	0.399	-0.201	0.032	2.826879e-10
HYT_H3N4F0S2	7	7256440	T	C	0.399	-0.201	0.032	2.819668e-10
HYT_H3N4F0S2	7	7256490	A	G	0.4	-0.201	0.032	2.469333e-10
HYT_H3N4F0S2	7	7256728	C	T	0.18	-0.24	0.041	4.389328e-09
HYT_H3N4F0S2	7	7258503	T	C	0.613	-0.193	0.032	1.080983e-09
HYT_H3N4F0S2	7	7273440	A	G	0.625	-0.191	0.032	1.497969e-09
HYT_H3N4F0S2	7	7273559	T	G	0.177	-0.245	0.041	2.225416e-09
HYT_H3N4F0S2	7	7274584	T	G	0.629	-0.188	0.032	3.432365e-09
HYT_H3N4F0S2	7	7276954	A	G	0.607	-0.185	0.031	3.918087e-09
HYT_H3N4F0S2	7	7277215	G	C	0.112	-0.273	0.05	4.221427e-08
HYT_H3N4F0S2	7	7277807	A	G	0.607	-0.184	0.031	4.999804e-09
HYT_H3N4F0S2	7	7279010	A	C	0.614	-0.183	0.032	6.277955e-09
HYT_H3N4F0S2	7	7282436	G	T	0.213	-0.226	0.039	4.519189e-09
HYT_H3N4F0S2	7	7282549	G	A	0.213	-0.224	0.039	6.090861e-09
HYT_H3N4F0S2	7	7284546	A	G	0.621	-0.192	0.032	1.232495e-09
HYT_H3N4F0S2	7	7284591	C	T	0.211	-0.232	0.039	2.004285e-09
HYT_H3N4F0S2	7	7286198	T	C	0.619	-0.192	0.032	1.239604e-09
HYT_H3N4F0S2	7	7286445	T	A	0.404	-0.219	0.032	5.719858e-12
HYT_H3N4F0S3	7	7244181	T	C	0.403	-0.178	0.032	3.384885e-08
HYT_H3N4F0S3	7	7244254	A	G	0.403	-0.178	0.032	3.384409e-08
HYT_H3N4F0S3	7	7254489	A	G	0.399	-0.179	0.032	3.193014e-08
HYT_H3N4F0S3	7	7255017	G	A	0.18	-0.229	0.041	3.404441e-08
HYT_H3N4F0S3	7	7256439	T	C	0.399	-0.177	0.032	4.966345e-08
HYT_H3N4F0S3	7	7256440	T	C	0.399	-0.177	0.032	4.95627e-08
HYT_H3N4F0S3	7	7256490	A	G	0.4	-0.177	0.032	4.920833e-08
HYT_H3N4F0S3	7	7256728	C	T	0.18	-0.229	0.041	3.165559e-08
HYT_H3N4F0S3	7	7284591	C	T	0.211	-0.222	0.039	1.644272e-08
HYT_H3N4F0S3	7	7286445	T	A	0.404	-0.198	0.032	8.602138e-10
HYT_H3N4F0S3	8	134510120	C	T	0.56	-0.232	0.033	4.389786e-12
HYT_H3N4F0S3	8	134510525	C	T	0.541	-0.26	0.033	5.762746e-15
HYT_H3N4F0S3	8	134512103	A	G	0.471	-0.238	0.033	7.726167e-13
HYT_H3N4F0S3	8	134512863	T	C	0.463	-0.242	0.033	4.237033e-13
HYT_H3N4F0S3	8	134513219	T	C	0.501	-0.271	0.033	1.787706e-16
HYT_H3N4F0S3	8	134518275	A	C	0.287	0.223	0.035	2.071721e-10
HYT_H3N4F0S3	8	134519479	T	C	0.303	0.214	0.035	1.65447e-09
HYT_H3N4F0S3	8	134520712	G	C	0.312	0.203	0.035	5.112599e-09
HYT_H3N4F0S3	8	134531206	C	A	0.261	0.207	0.037	3.040249e-08
HYT_H3N4F0S3	8	134531619	T	G	0.217	0.275	0.039	1.716676e-12
HYT_H3N4F0S3	8	134531773	A	G	0.217	0.275	0.039	1.820438e-12
HYT_H3N4F0S3	8	134533557	C	T	0.375	0.212	0.033	7.562527e-11
HYT_H3N4F0S3	8	134533776	A	G	0.152	-0.292	0.045	9.243288e-11
HYT_H3N4F0S3	8	134534926	T	G	0.265	0.227	0.037	9.554294e-10
HYT_H3N4F0S4	8	134510525	C	T	0.541	-0.189	0.033	1.41641e-08
HYT_H3N4F0S4	8	134512103	A	G	0.471	-0.192	0.033	7.43889e-09
HYT_H3N4F0S4	8	134512863	T	C	0.463	-0.202	0.033	1.396442e-09
HYT_H3N4F0S4	8	134513219	T	C	0.501	-0.217	0.033	4.279244e-11
HYT_H3N5F0S1	7	7221968	G	T	0.411	-0.184	0.032	9.435933e-09
HYT_H3N5F0S1	7	7222807	G	A	0.4	-0.188	0.032	5.033213e-09
HYT_H3N5F0S1	7	7223104	A	G	0.389	-0.181	0.032	2.116821e-08
HYT_H3N5F0S1	7	7226695	C	G	0.395	-0.188	0.032	6.731993e-09
HYT_H3N5F0S1	7	7244181	T	C	0.403	-0.198	0.032	8.497842e-10
HYT_H3N5F0S1	7	7244254	A	G	0.403	-0.198	0.032	8.492e-10
HYT_H3N5F0S1	7	7246846	C	T	0.405	-0.197	0.032	8.743978e-10
HYT_H3N5F0S1	7	7251226	A	G	0.601	-0.175	0.032	4.018358e-08
HYT_H3N5F0S1	7	7254489	A	G	0.399	-0.208	0.032	1.119001e-10
HYT_H3N5F0S1	7	7255017	G	A	0.18	-0.234	0.041	1.541699e-08
HYT_H3N5F0S1	7	7255479	T	C	0.601	-0.177	0.032	2.605769e-08
HYT_H3N5F0S1	7	7256439	T	C	0.399	-0.204	0.032	2.402367e-10
HYT_H3N5F0S1	7	7256440	T	C	0.399	-0.204	0.032	2.39961e-10
HYT_H3N5F0S1	7	7256490	A	G	0.4	-0.205	0.032	2.103937e-10
HYT_H3N5F0S1	7	7256728	C	T	0.18	-0.234	0.041	1.483948e-08
HYT_H3N5F0S1	7	7258503	T	C	0.613	-0.177	0.032	3.295208e-08
HYT_H3N5F0S1	7	7273440	A	G	0.625	-0.176	0.032	4.297246e-08
HYT_H3N5F0S1	7	7273559	T	G	0.177	-0.231	0.041	2.59301e-08
HYT_H3N5F0S1	7	7274584	T	G	0.629	-0.176	0.032	4.997522e-08
HYT_H3N5F0S1	7	7284546	A	G	0.621	-0.179	0.032	2.621646e-08
HYT_H3N5F0S1	7	7286198	T	C	0.619	-0.181	0.032	1.807128e-08
HYT_H3N5F0S1	7	7286445	T	A	0.404	-0.212	0.032	4.822345e-11
HYT_H3N5F0S1	7	150906453	C	T	0.113	-0.375	0.051	2.40977e-13
HYT_H3N5F0S1	7	150906896	C	T	0.223	-0.241	0.039	6.705226e-10
HYT_H3N5F0S1	7	150907194	G	A	0.219	-0.229	0.039	4.813683e-09
HYT_H3N5F0S1	7	150908508	C	T	0.113	-0.371	0.051	4.004833e-13
HYT_H3N5F0S1	7	150908757	A	C	0.112	-0.371	0.051	4.401288e-13
HYT_H3N5F0S1	7	150908886	A	C	0.112	-0.371	0.051	4.400581e-13
HYT_H3N5F0S1	7	150909049	G	A	0.113	-0.374	0.051	2.506181e-13
HYT_H3N5F0S1	7	150909716	A	G	0.113	-0.374	0.051	2.459077e-13
HYT_H3N5F0S1	7	150909731	C	T	0.218	-0.231	0.039	3.707575e-09
HYT_H3N5F0S1	7	150913745	A	G	0.117	-0.361	0.05	6.215622e-13
HYT_H3N5F0S1	7	150915071	A	G	0.116	-0.362	0.05	7.00064e-13
HYT_H3N5F0S1	7	150915948	T	C	0.116	-0.363	0.05	5.734006e-13
HYT_H3N5F0S1	7	150917891	C	T	0.116	-0.363	0.05	5.473831e-13
HYT_H3N5F0S1	7	150919829	A	G	0.116	-0.362	0.05	5.213259e-13
HYT_H3N5F0S1	7	150922306	C	T	0.116	-0.371	0.05	1.748669e-13
HYT_H3N5F0S1	7	150926254	G	A	0.115	-0.376	0.05	1.010817e-13
HYT_H3N5F0S1	7	150930363	T	C	0.114	-0.37	0.05	2.849756e-13
HYT_H3N5F0S1	7	150931805	A	G	0.111	-0.365	0.051	9.183749e-13
HYT_H3N5F0S1	7	150933044	T	C	0.112	-0.362	0.051	1.307446e-12
HYT_H3N5F0S1	7	150942349	C	T	0.113	-0.361	0.05	1.032992e-12
HYT_H3N5F0S1	7	150944302	A	G	0.112	-0.37	0.051	4.008088e-13
HYT_H3N5F0S1	7	150947689	A	C	0.112	-0.372	0.051	3.531759e-13
HYT_H3N5F0S1	7	150948078	T	A	0.112	-0.373	0.051	2.889602e-13
HYT_H3N5F0S1	7	150949408	A	G	0.112	-0.371	0.051	3.651658e-13
HYT_H3N5F0S1	7	150950940	A	G	0.112	-0.372	0.051	3.714141e-13
HYT_H3N5F0S1	7	150952770	A	G	0.112	-0.375	0.051	2.288317e-13
HYT_H3N5F0S1	7	150953205	A	C	0.111	-0.379	0.051	1.530496e-13
HYT_H3N5F0S1	7	150953855	T	C	0.112	-0.371	0.051	4.097376e-13
HYT_H3N5F0S1	7	150954562	A	G	0.112	-0.371	0.051	3.606122e-13
HYT_H3N5F0S1	8	134510120	C	T	0.56	0.192	0.033	1.037619e-08
HYT_H3N5F0S1	8	134510525	C	T	0.541	0.224	0.033	1.549196e-11
HYT_H3N5F0S1	8	134511047	G	A	0.696	0.226	0.037	6.592355e-10
HYT_H3N5F0S1	8	134511655	G	C	0.255	0.227	0.036	3.893641e-10
HYT_H3N5F0S1	8	134512103	A	G	0.471	0.229	0.033	5.694079e-12
HYT_H3N5F0S1	8	134512809	A	G	0.249	0.239	0.036	5.229947e-11
HYT_H3N5F0S1	8	134512863	T	C	0.463	0.247	0.033	1.197968e-13
HYT_H3N5F0S1	8	134512990	C	T	0.693	0.229	0.036	2.999472e-10
HYT_H3N5F0S1	8	134513219	T	C	0.501	0.26	0.033	2.335358e-15
HYT_H3N5F0S1	8	134513780	C	T	0.693	0.231	0.036	2.218194e-10
HYT_H3N5F0S1	8	134514393	G	A	0.694	0.234	0.036	1.198989e-10
HYT_H3N5F0S1	8	134514865	T	C	0.268	0.23	0.035	8.796581e-11
HYT_H3N5F0S1	8	134515767	T	C	0.247	0.258	0.037	2.799764e-12
HYT_H3N5F0S1	8	134531206	C	A	0.261	-0.252	0.037	1.283251e-11
HYT_H3N5F0S1	8	134531619	T	G	0.217	-0.283	0.039	3.292149e-13
HYT_H3N5F0S1	8	134531773	A	G	0.217	-0.284	0.039	3.20008e-13
HYT_H3N5F0S1	8	134534926	T	G	0.265	-0.275	0.037	9.229275e-14
HYT_H3N5F0S2	7	7183088	C	T	0.195	-0.217	0.04	4.657544e-08
HYT_H3N5F0S2	7	7184035	T	C	0.196	-0.216	0.04	4.881488e-08
HYT_H3N5F0S2	7	7187869	A	G	0.198	-0.235	0.039	2.532955e-09
HYT_H3N5F0S2	7	7189248	A	C	0.19	-0.225	0.04	1.869831e-08
HYT_H3N5F0S2	7	7192370	T	A	0.265	-0.203	0.036	1.576533e-08
HYT_H3N5F0S2	7	7194680	C	T	0.181	-0.259	0.041	2.214013e-10
HYT_H3N5F0S2	7	7194759	T	C	0.782	0.234	0.039	1.924107e-09
HYT_H3N5F0S2	7	7196878	A	G	0.091	-0.34	0.055	9.414463e-10
HYT_H3N5F0S2	7	7203163	T	G	0.089	-0.335	0.056	2.160577e-09
HYT_H3N5F0S2	7	7206131	A	G	0.09	-0.325	0.056	5.428037e-09
HYT_H3N5F0S2	7	7206542	G	A	0.099	-0.312	0.053	3.047154e-09
HYT_H3N5F0S2	7	7207050	A	T	0.09	-0.325	0.056	5.457981e-09
HYT_H3N5F0S2	7	7211940	A	G	0.104	-0.332	0.051	1.095968e-10
HYT_H3N5F0S2	7	7213692	T	C	0.104	-0.332	0.051	1.077502e-10
HYT_H3N5F0S2	7	7216566	G	T	0.111	-0.314	0.05	4.337043e-10
HYT_H3N5F0S2	7	7217796	G	T	0.106	-0.326	0.051	1.795881e-10
HYT_H3N5F0S2	7	7220234	G	A	0.089	-0.338	0.056	1.434553e-09
HYT_H3N5F0S2	7	7221775	T	C	0.108	-0.322	0.05	1.919755e-10
HYT_H3N5F0S2	7	7221907	T	C	0.108	-0.32	0.05	2.456441e-10
HYT_H3N5F0S2	7	7221952	T	A	0.108	-0.32	0.05	2.437352e-10
HYT_H3N5F0S2	7	7221968	G	T	0.411	-0.256	0.032	1.074102e-15
HYT_H3N5F0S2	7	7222807	G	A	0.4	-0.256	0.032	1.134154e-15
HYT_H3N5F0S2	7	7223104	A	G	0.389	-0.251	0.032	6.863448e-15
HYT_H3N5F0S2	7	7223416	T	C	0.111	-0.322	0.05	1.180445e-10
HYT_H3N5F0S2	7	7223544	A	G	0.104	-0.302	0.051	3.733728e-09
HYT_H3N5F0S2	7	7224278	A	G	0.104	-0.3	0.051	4.640137e-09
HYT_H3N5F0S2	7	7224860	G	T	0.104	-0.299	0.051	5.05937e-09
HYT_H3N5F0S2	7	7225451	A	G	0.336	-0.218	0.034	9.261119e-11
HYT_H3N5F0S2	7	7226483	G	A	0.106	-0.292	0.051	1.007484e-08
HYT_H3N5F0S2	7	7226553	G	A	0.336	-0.211	0.033	3.112062e-10
HYT_H3N5F0S2	7	7226568	C	G	0.105	-0.293	0.051	1.057531e-08
HYT_H3N5F0S2	7	7226695	C	G	0.395	-0.255	0.032	2.087803e-15
HYT_H3N5F0S2	7	7227870	A	G	0.112	-0.314	0.05	2.891394e-10
HYT_H3N5F0S2	7	7228824	T	A	0.108	-0.328	0.05	8.124237e-11
HYT_H3N5F0S2	7	7229634	C	G	0.113	-0.312	0.05	3.451767e-10
HYT_H3N5F0S2	7	7230385	G	A	0.105	-0.291	0.051	1.230487e-08
HYT_H3N5F0S2	7	7230388	G	A	0.611	-0.217	0.032	8.530477e-12
HYT_H3N5F0S2	7	7230712	G	A	0.105	-0.291	0.051	1.221794e-08
HYT_H3N5F0S2	7	7231765	T	C	0.603	-0.205	0.032	9.58451e-11
HYT_H3N5F0S2	7	7231791	G	A	0.105	-0.291	0.051	1.226609e-08
HYT_H3N5F0S2	7	7232260	C	G	0.603	-0.204	0.032	1.105366e-10
HYT_H3N5F0S2	7	7232285	T	C	0.603	-0.205	0.032	8.993369e-11
HYT_H3N5F0S2	7	7232920	G	A	0.105	-0.291	0.051	1.231038e-08
HYT_H3N5F0S2	7	7233593	G	T	0.105	-0.292	0.051	1.177191e-08
HYT_H3N5F0S2	7	7233913	C	T	0.603	-0.205	0.032	9.915087e-11
HYT_H3N5F0S2	7	7234587	C	A	0.172	-0.324	0.042	9.311659e-15
HYT_H3N5F0S2	7	7235898	T	C	0.105	-0.293	0.051	1.071227e-08
HYT_H3N5F0S2	7	7236153	G	A	0.105	-0.294	0.051	9.288726e-09
HYT_H3N5F0S2	7	7236560	A	T	0.112	-0.314	0.05	3.053444e-10
HYT_H3N5F0S2	7	7236958	A	G	0.105	-0.293	0.051	1.073099e-08
HYT_H3N5F0S2	7	7238107	G	A	0.105	-0.293	0.051	1.065326e-08
HYT_H3N5F0S2	7	7238624	C	A	0.105	-0.299	0.051	4.989031e-09
HYT_H3N5F0S2	7	7238640	G	T	0.105	-0.294	0.051	9.072506e-09
HYT_H3N5F0S2	7	7238975	A	G	0.105	-0.294	0.051	9.796638e-09
HYT_H3N5F0S2	7	7239504	G	T	0.105	-0.293	0.051	1.067889e-08
HYT_H3N5F0S2	7	7239843	G	A	0.105	-0.294	0.051	9.207298e-09
HYT_H3N5F0S2	7	7241107	A	G	0.111	-0.31	0.05	6.458089e-10
HYT_H3N5F0S2	7	7241299	G	A	0.33	-0.199	0.034	3.242489e-09
HYT_H3N5F0S2	7	7241675	G	A	0.104	-0.294	0.051	1.014096e-08
HYT_H3N5F0S2	7	7242601	A	T	0.112	-0.316	0.05	2.92821e-10
HYT_H3N5F0S2	7	7243033	G	C	0.61	-0.216	0.032	9.94754e-12
HYT_H3N5F0S2	7	7243446	A	G	0.609	-0.218	0.032	5.183268e-12
HYT_H3N5F0S2	7	7244181	T	C	0.403	-0.273	0.032	1.627833e-17
HYT_H3N5F0S2	7	7244223	A	G	0.104	-0.289	0.051	1.893232e-08
HYT_H3N5F0S2	7	7244254	A	G	0.403	-0.273	0.032	1.627324e-17
HYT_H3N5F0S2	7	7244448	C	T	0.104	-0.288	0.051	2.145349e-08
HYT_H3N5F0S2	7	7245480	G	A	0.104	-0.289	0.051	1.924566e-08
HYT_H3N5F0S2	7	7245928	G	A	0.105	-0.295	0.051	9.09472e-09
HYT_H3N5F0S2	7	7246482	A	C	0.104	-0.288	0.051	2.152571e-08
HYT_H3N5F0S2	7	7246533	T	C	0.112	-0.316	0.05	2.820511e-10
HYT_H3N5F0S2	7	7246846	C	T	0.405	-0.272	0.032	1.799276e-17
HYT_H3N5F0S2	7	7247099	C	G	0.105	-0.295	0.051	9.078338e-09
HYT_H3N5F0S2	7	7249747	G	A	0.099	-0.296	0.053	1.789653e-08
HYT_H3N5F0S2	7	7250370	T	A	0.104	-0.289	0.051	2.081262e-08
HYT_H3N5F0S2	7	7250449	C	A	0.334	-0.218	0.034	9.560388e-11
HYT_H3N5F0S2	7	7250753	C	T	0.103	-0.288	0.052	2.592731e-08
HYT_H3N5F0S2	7	7251226	A	G	0.601	-0.228	0.032	6.897947e-13
HYT_H3N5F0S2	7	7251353	G	A	0.105	-0.289	0.051	1.893182e-08
HYT_H3N5F0S2	7	7252114	G	T	0.603	-0.224	0.032	1.981022e-12
HYT_H3N5F0S2	7	7252249	C	A	0.607	-0.22	0.032	4.791436e-12
HYT_H3N5F0S2	7	7253520	T	C	0.112	-0.321	0.05	1.777353e-10
HYT_H3N5F0S2	7	7254020	A	G	0.103	-0.296	0.052	1.347856e-08
HYT_H3N5F0S2	7	7254213	C	A	0.104	-0.306	0.052	3.078794e-09
HYT_H3N5F0S2	7	7254489	A	G	0.399	-0.28	0.032	2.289313e-18
HYT_H3N5F0S2	7	7255017	G	A	0.18	-0.342	0.041	8.278005e-17
HYT_H3N5F0S2	7	7255258	A	G	0.105	-0.296	0.051	9.268692e-09
HYT_H3N5F0S2	7	7255479	T	C	0.601	-0.228	0.032	5.545044e-13
HYT_H3N5F0S2	7	7255499	G	T	0.105	-0.296	0.051	9.274398e-09
HYT_H3N5F0S2	7	7256187	T	G	0.106	-0.289	0.051	1.399629e-08
HYT_H3N5F0S2	7	7256304	G	A	0.106	-0.289	0.051	1.395619e-08
HYT_H3N5F0S2	7	7256439	T	C	0.399	-0.278	0.032	4.352318e-18
HYT_H3N5F0S2	7	7256440	T	C	0.399	-0.278	0.032	4.344488e-18
HYT_H3N5F0S2	7	7256490	A	G	0.4	-0.278	0.032	4.638973e-18
HYT_H3N5F0S2	7	7256728	C	T	0.18	-0.343	0.041	7.640812e-17
HYT_H3N5F0S2	7	7256828	T	C	0.172	-0.329	0.042	3.964727e-15
HYT_H3N5F0S2	7	7258503	T	C	0.613	-0.23	0.032	5.56179e-13
HYT_H3N5F0S2	7	7258901	C	T	0.105	-0.296	0.051	7.432737e-09
HYT_H3N5F0S2	7	7260161	A	T	0.138	-0.259	0.046	1.544391e-08
HYT_H3N5F0S2	7	7260204	G	A	0.139	-0.251	0.046	3.762373e-08
HYT_H3N5F0S2	7	7261751	G	A	0.64	-0.2	0.032	5.678635e-10
HYT_H3N5F0S2	7	7262977	G	A	0.106	-0.284	0.051	2.313931e-08
HYT_H3N5F0S2	7	7264082	G	A	0.152	-0.284	0.044	1.139305e-10
HYT_H3N5F0S2	7	7268047	G	A	0.136	-0.256	0.046	2.559214e-08
HYT_H3N5F0S2	7	7268246	G	A	0.147	-0.285	0.045	2.358191e-10
HYT_H3N5F0S2	7	7269171	C	T	0.136	-0.251	0.046	4.859036e-08
HYT_H3N5F0S2	7	7272368	T	G	0.147	-0.286	0.045	1.980085e-10
HYT_H3N5F0S2	7	7273440	A	G	0.625	-0.234	0.032	2.363868e-13
HYT_H3N5F0S2	7	7273559	T	G	0.177	-0.342	0.041	1.239034e-16
HYT_H3N5F0S2	7	7274584	T	G	0.629	-0.233	0.032	3.709287e-13
HYT_H3N5F0S2	7	7276104	C	T	0.148	-0.296	0.045	3.241924e-11
HYT_H3N5F0S2	7	7276954	A	G	0.607	-0.224	0.032	2.267656e-12
HYT_H3N5F0S2	7	7277215	G	C	0.112	-0.347	0.05	4.866329e-12
HYT_H3N5F0S2	7	7277807	A	G	0.607	-0.221	0.032	3.817893e-12
HYT_H3N5F0S2	7	7279010	A	C	0.614	-0.225	0.032	1.97183e-12
HYT_H3N5F0S2	7	7282436	G	T	0.213	-0.321	0.039	1.401839e-16
HYT_H3N5F0S2	7	7282549	G	A	0.213	-0.319	0.039	2.234341e-16
HYT_H3N5F0S2	7	7283569	A	G	0.148	-0.283	0.045	2.68907e-10
HYT_H3N5F0S2	7	7284546	A	G	0.621	-0.237	0.032	1.42443e-13
HYT_H3N5F0S2	7	7284591	C	T	0.211	-0.327	0.039	5.314579e-17
HYT_H3N5F0S2	7	7286198	T	C	0.619	-0.231	0.032	5.572639e-13
HYT_H3N5F0S2	7	7286445	T	A	0.404	-0.297	0.032	1.311246e-20
HYT_H3N5F0S2	7	7289543	C	T	0.119	-0.331	0.049	1.366601e-11
HYT_H3N5F0S2	7	7289938	G	C	0.099	-0.304	0.053	9.546215e-09
HYT_H3N5F0S2	7	7290732	G	A	0.151	-0.293	0.044	3.93176e-11
HYT_H3N5F0S3	7	7221968	G	T	0.411	-0.19	0.032	3.53915e-09
HYT_H3N5F0S3	7	7222807	G	A	0.4	-0.191	0.032	3.19513e-09
HYT_H3N5F0S3	7	7223104	A	G	0.389	-0.193	0.032	2.366605e-09
HYT_H3N5F0S3	7	7223416	T	C	0.111	-0.277	0.05	3.296048e-08
HYT_H3N5F0S3	7	7226695	C	G	0.395	-0.195	0.032	1.605856e-09
HYT_H3N5F0S3	7	7228824	T	A	0.108	-0.282	0.051	2.68719e-08
HYT_H3N5F0S3	7	7234587	C	A	0.172	-0.263	0.042	3.929012e-10
HYT_H3N5F0S3	7	7244181	T	C	0.403	-0.208	0.032	1.031547e-10
HYT_H3N5F0S3	7	7244254	A	G	0.403	-0.208	0.032	1.032062e-10
HYT_H3N5F0S3	7	7246846	C	T	0.405	-0.204	0.032	2.265397e-10
HYT_H3N5F0S3	7	7253520	T	C	0.112	-0.277	0.05	4.072378e-08
HYT_H3N5F0S3	7	7254489	A	G	0.399	-0.209	0.032	9.841385e-11
HYT_H3N5F0S3	7	7255017	G	A	0.18	-0.273	0.041	3.910545e-11
HYT_H3N5F0S3	7	7256439	T	C	0.399	-0.208	0.032	1.255892e-10
HYT_H3N5F0S3	7	7256440	T	C	0.399	-0.208	0.032	1.254282e-10
HYT_H3N5F0S3	7	7256490	A	G	0.4	-0.207	0.032	1.497205e-10
HYT_H3N5F0S3	7	7256728	C	T	0.18	-0.274	0.041	3.597196e-11
HYT_H3N5F0S3	7	7256828	T	C	0.172	-0.27	0.042	1.563811e-10
HYT_H3N5F0S3	7	7272368	T	G	0.147	-0.249	0.045	3.377992e-08
HYT_H3N5F0S3	7	7273559	T	G	0.177	-0.269	0.041	1.005055e-10
HYT_H3N5F0S3	7	7276104	C	T	0.148	-0.251	0.045	2.302009e-08
HYT_H3N5F0S3	7	7277215	G	C	0.112	-0.3	0.05	3.077208e-09
HYT_H3N5F0S3	7	7282436	G	T	0.213	-0.251	0.039	1.287843e-10
HYT_H3N5F0S3	7	7282549	G	A	0.213	-0.25	0.039	1.590309e-10
HYT_H3N5F0S3	7	7284591	C	T	0.211	-0.259	0.039	3.884148e-11
HYT_H3N5F0S3	7	7286445	T	A	0.404	-0.225	0.032	3.124132e-12
HYT_H3N5F0S3	7	7289543	C	T	0.119	-0.277	0.049	1.743e-08
HYT_H3N5F0S3	7	7290732	G	A	0.151	-0.247	0.044	2.861656e-08
HYT_H3N5F0S3	8	134510525	C	T	0.541	-0.207	0.033	5.04072e-10
HYT_H3N5F0S3	8	134512103	A	G	0.471	-0.2	0.033	2.124443e-09
HYT_H3N5F0S3	8	134512863	T	C	0.463	-0.205	0.033	9.257648e-10
HYT_H3N5F0S3	8	134513219	T	C	0.501	-0.227	0.033	6.616004e-12
HYT_H3N5F0S3	8	134531619	T	G	0.217	0.244	0.039	4.259053e-10
HYT_H3N5F0S3	8	134531773	A	G	0.217	0.244	0.039	4.592825e-10
HYT_H3N5F0S3	8	134533557	C	T	0.375	0.198	0.033	1.303401e-09
HYT_H3N5F0S3	8	134533776	A	G	0.152	-0.257	0.045	1.258287e-08
HYT_H3N5F0S3	8	134534926	T	G	0.265	0.211	0.037	1.277672e-08
HYT_H3N6F0S1	7	150906453	C	T	0.113	-0.371	0.051	4.109119e-13
HYT_H3N6F0S1	7	150906896	C	T	0.223	-0.257	0.039	5.356124e-11
HYT_H3N6F0S1	7	150907194	G	A	0.219	-0.253	0.039	9.843329e-11
HYT_H3N6F0S1	7	150908508	C	T	0.113	-0.371	0.051	4.526166e-13
HYT_H3N6F0S1	7	150908757	A	C	0.112	-0.37	0.051	5.759547e-13
HYT_H3N6F0S1	7	150908886	A	C	0.112	-0.37	0.051	5.758453e-13
HYT_H3N6F0S1	7	150909049	G	A	0.113	-0.371	0.051	3.959317e-13
HYT_H3N6F0S1	7	150909716	A	G	0.113	-0.371	0.051	3.806184e-13
HYT_H3N6F0S1	7	150909731	C	T	0.218	-0.253	0.039	1.102397e-10
HYT_H3N6F0S1	7	150913745	A	G	0.117	-0.362	0.05	5.51518e-13
HYT_H3N6F0S1	7	150915071	A	G	0.116	-0.365	0.05	4.363687e-13
HYT_H3N6F0S1	7	150915948	T	C	0.116	-0.366	0.05	3.617105e-13
HYT_H3N6F0S1	7	150917891	C	T	0.116	-0.366	0.05	3.350066e-13
HYT_H3N6F0S1	7	150919829	A	G	0.116	-0.366	0.05	3.074132e-13
HYT_H3N6F0S1	7	150922306	C	T	0.116	-0.374	0.05	1.277092e-13
HYT_H3N6F0S1	7	150926254	G	A	0.115	-0.375	0.05	1.227193e-13
HYT_H3N6F0S1	7	150930363	T	C	0.114	-0.37	0.05	2.823675e-13
HYT_H3N6F0S1	7	150931805	A	G	0.111	-0.366	0.051	7.561481e-13
HYT_H3N6F0S1	7	150933044	T	C	0.112	-0.364	0.051	1.125107e-12
HYT_H3N6F0S1	7	150942349	C	T	0.113	-0.363	0.05	8.126751e-13
HYT_H3N6F0S1	7	150944302	A	G	0.112	-0.369	0.051	4.570523e-13
HYT_H3N6F0S1	7	150947689	A	C	0.112	-0.367	0.051	6.640163e-13
HYT_H3N6F0S1	7	150948078	T	A	0.112	-0.368	0.051	6.213002e-13
HYT_H3N6F0S1	7	150949408	A	G	0.112	-0.36	0.051	1.846321e-12
HYT_H3N6F0S1	7	150950940	A	G	0.112	-0.36	0.051	2.282881e-12
HYT_H3N6F0S1	7	150952770	A	G	0.112	-0.365	0.051	1.123207e-12
HYT_H3N6F0S1	7	150953205	A	C	0.111	-0.368	0.051	7.751911e-13
HYT_H3N6F0S1	7	150953855	T	C	0.112	-0.363	0.051	1.224761e-12
HYT_H3N6F0S1	7	150954562	A	G	0.112	-0.365	0.051	9.208341e-13
HYT_H3N6F0S1	8	134507403	T	C	0.112	-0.279	0.05	2.975062e-08
HYT_H3N6F0S1	8	134507729	T	C	0.111	-0.278	0.05	3.386547e-08
HYT_H3N6F0S1	8	134508510	T	C	0.111	-0.277	0.05	3.671706e-08
HYT_H3N6F0S1	8	134508541	G	A	0.111	-0.277	0.05	3.671706e-08
HYT_H3N6F0S1	8	134508850	C	T	0.11	-0.278	0.05	3.417427e-08
HYT_H3N6F0S1	8	134509215	T	C	0.093	-0.327	0.054	1.881473e-09
HYT_H3N6F0S1	8	134509341	A	G	0.085	-0.331	0.057	6.848866e-09
HYT_H3N6F0S1	8	134509522	C	G	0.804	0.221	0.04	4.406735e-08
HYT_H3N6F0S1	8	134510120	C	T	0.56	0.28	0.033	4.752223e-17
HYT_H3N6F0S1	8	134510525	C	T	0.541	0.312	0.033	4.781861e-21
HYT_H3N6F0S1	8	134511047	G	A	0.696	0.283	0.036	1.012132e-14
HYT_H3N6F0S1	8	134511655	G	C	0.255	0.302	0.036	6.472137e-17
HYT_H3N6F0S1	8	134512103	A	G	0.471	0.313	0.033	3.281095e-21
HYT_H3N6F0S1	8	134512809	A	G	0.249	0.307	0.036	2.770641e-17
HYT_H3N6F0S1	8	134512863	T	C	0.463	0.319	0.033	6.427762e-22
HYT_H3N6F0S1	8	134512990	C	T	0.693	0.282	0.036	8.214406e-15
HYT_H3N6F0S1	8	134513219	T	C	0.501	0.341	0.032	1.746175e-25
HYT_H3N6F0S1	8	134513780	C	T	0.693	0.28	0.036	1.100754e-14
HYT_H3N6F0S1	8	134514393	G	A	0.694	0.284	0.036	5.313682e-15
HYT_H3N6F0S1	8	134514865	T	C	0.268	0.294	0.035	9.866574e-17
HYT_H3N6F0S1	8	134515767	T	C	0.247	0.33	0.036	2.523841e-19
HYT_H3N6F0S1	8	134515934	T	A	0.295	0.242	0.035	6.349092e-12
HYT_H3N6F0S1	8	134518133	C	T	0.533	-0.19	0.032	2.834317e-09
HYT_H3N6F0S1	8	134518275	A	C	0.287	-0.242	0.035	4.612399e-12
HYT_H3N6F0S1	8	134518585	T	C	0.172	0.248	0.042	3.029454e-09
HYT_H3N6F0S1	8	134519479	T	C	0.303	-0.228	0.035	1.281077e-10
HYT_H3N6F0S1	8	134519616	C	A	0.532	-0.19	0.032	2.760954e-09
HYT_H3N6F0S1	8	134520712	G	C	0.312	-0.223	0.035	1.215147e-10
HYT_H3N6F0S1	8	134531206	C	A	0.261	-0.268	0.037	6.187011e-13
HYT_H3N6F0S1	8	134531619	T	G	0.217	-0.324	0.039	6.848678e-17
HYT_H3N6F0S1	8	134531773	A	G	0.217	-0.325	0.039	6.472397e-17
HYT_H3N6F0S1	8	134533557	C	T	0.375	-0.197	0.033	1.626473e-09
HYT_H3N6F0S1	8	134534926	T	G	0.265	-0.296	0.037	1.188901e-15
HYT_H3N6F0S1	9	101570336	T	A	0.093	-0.368	0.059	3.587227e-10
HYT_H3N6F0S2	7	7221968	G	T	0.411	-0.174	0.032	3.798051e-08
HYT_H3N6F0S2	7	7222807	G	A	0.4	-0.184	0.032	7.076528e-09
HYT_H3N6F0S2	7	7223104	A	G	0.389	-0.185	0.032	7.830695e-09
HYT_H3N6F0S2	7	7226695	C	G	0.395	-0.178	0.032	2.804594e-08
HYT_H3N6F0S2	7	7244181	T	C	0.403	-0.192	0.032	1.680004e-09
HYT_H3N6F0S2	7	7244254	A	G	0.403	-0.192	0.032	1.684417e-09
HYT_H3N6F0S2	7	7246846	C	T	0.405	-0.192	0.032	1.581817e-09
HYT_H3N6F0S2	7	7254489	A	G	0.399	-0.195	0.032	8.919904e-10
HYT_H3N6F0S2	7	7256439	T	C	0.399	-0.194	0.032	1.279852e-09
HYT_H3N6F0S2	7	7256440	T	C	0.399	-0.194	0.032	1.277484e-09
HYT_H3N6F0S2	7	7256490	A	G	0.4	-0.192	0.032	1.73751e-09
HYT_H3N6F0S2	7	7286445	T	A	0.404	-0.2	0.032	3.526179e-10
HYT_H3N6F0S2	9	101364062	T	C	0.084	-0.417	0.058	7.899292e-13
HYT_H3N6F0S2	9	101400056	T	C	0.186	-0.24	0.041	6.295445e-09
HYT_H3N6F0S2	9	101434627	A	G	0.076	-0.45	0.06	6.830741e-14
HYT_H3N6F0S2	9	101440322	T	C	0.085	-0.437	0.056	1.145716e-14
HYT_H3N6F0S2	9	101570336	T	A	0.093	-0.484	0.057	5.076228e-17
HYT_H4N4F0S0	7	50350267	A	G	0.388	0.178	0.032	2.32919e-08
HYT_H4N4F0S0	7	50352892	T	C	0.371	0.176	0.032	4.544845e-08
HYT_H4N4F0S0	7	50353627	A	G	0.388	0.175	0.032	3.756996e-08
HYT_H4N4F0S0	7	50353851	T	C	0.346	0.183	0.033	2.846806e-08
HYT_H4N4F0S0	7	50354512	A	G	0.389	0.174	0.032	4.862507e-08
HYT_H4N4F0S0	8	134531206	C	A	0.261	-0.233	0.037	2.169804e-10
HYT_H4N4F0S0	8	134531619	T	G	0.217	-0.276	0.038	6.033426e-13
HYT_H4N4F0S0	8	134531773	A	G	0.217	-0.276	0.038	5.849516e-13
HYT_H4N4F0S0	8	134533557	C	T	0.375	-0.186	0.032	6.767109e-09
HYT_H4N4F0S0	8	134534926	T	G	0.265	-0.284	0.036	5.110495e-15
HYT_H4N4F0S1	7	50348745	G	A	0.414	0.191	0.032	3.151272e-09
HYT_H4N4F0S1	7	50350267	A	G	0.388	0.196	0.032	1.806983e-09
HYT_H4N4F0S1	7	50351604	G	A	0.413	0.192	0.032	2.391902e-09
HYT_H4N4F0S1	7	50352695	T	C	0.412	0.188	0.032	5.588105e-09
HYT_H4N4F0S1	7	50352892	T	C	0.371	0.193	0.033	4.487294e-09
HYT_H4N4F0S1	7	50353144	C	T	0.412	0.188	0.032	5.443089e-09
HYT_H4N4F0S1	7	50353627	A	G	0.388	0.192	0.032	3.255549e-09
HYT_H4N4F0S1	7	50353851	T	C	0.346	0.184	0.033	3.936801e-08
HYT_H4N4F0S1	7	50354512	A	G	0.389	0.191	0.032	4.335939e-09
HYT_H4N4F0S1	7	50355207	C	G	0.412	0.187	0.032	6.209985e-09
HYT_H4N4F0S1	8	134510120	C	T	0.56	0.257	0.033	1.862937e-14
HYT_H4N4F0S1	8	134510525	C	T	0.541	0.305	0.033	4.010383e-20
HYT_H4N4F0S1	8	134511047	G	A	0.696	0.281	0.037	1.871176e-14
HYT_H4N4F0S1	8	134511655	G	C	0.255	0.279	0.036	1.775727e-14
HYT_H4N4F0S1	8	134512103	A	G	0.471	0.297	0.033	3.684545e-19
HYT_H4N4F0S1	8	134512809	A	G	0.249	0.297	0.036	4.3939e-16
HYT_H4N4F0S1	8	134512863	T	C	0.463	0.313	0.033	5.705633e-21
HYT_H4N4F0S1	8	134512990	C	T	0.693	0.279	0.036	1.651165e-14
HYT_H4N4F0S1	8	134513219	T	C	0.501	0.335	0.033	1.879707e-24
HYT_H4N4F0S1	8	134513780	C	T	0.693	0.281	0.036	1.110653e-14
HYT_H4N4F0S1	8	134514393	G	A	0.694	0.284	0.036	6.108916e-15
HYT_H4N4F0S1	8	134514865	T	C	0.268	0.28	0.035	3.69183e-15
HYT_H4N4F0S1	8	134515767	T	C	0.247	0.3	0.037	4.384757e-16
HYT_H4N4F0S1	8	134515934	T	A	0.295	0.216	0.035	1.048319e-09
HYT_H4N4F0S1	8	134518275	A	C	0.287	-0.196	0.035	2.897184e-08
HYT_H4N4F0S1	8	134526750	T	C	0.178	-0.274	0.043	2.218852e-10
HYT_H4N4F0S1	8	134526891	C	T	0.225	-0.234	0.039	2.354045e-09
HYT_H4N4F0S1	8	134530568	G	A	0.255	0.214	0.037	9.904957e-09
HYT_H4N4F0S1	8	134531206	C	A	0.261	-0.308	0.037	1.711959e-16
HYT_H4N4F0S1	8	134531619	T	G	0.217	-0.387	0.038	1.965344e-23
HYT_H4N4F0S1	8	134531773	A	G	0.217	-0.388	0.038	1.934036e-23
HYT_H4N4F0S1	8	134533557	C	T	0.375	-0.248	0.032	2.891297e-14
HYT_H4N4F0S1	8	134533776	A	G	0.152	0.261	0.045	7.61208e-09
HYT_H4N4F0S1	8	134534926	T	G	0.265	-0.36	0.037	1.643813e-22
HYT_H4N4F0S2	7	50350267	A	G	0.388	0.179	0.033	4.410173e-08
HYT_H4N4F0S4	8	134510120	C	T	0.56	-0.28	0.033	4.515647e-17
HYT_H4N4F0S4	8	134510525	C	T	0.541	-0.317	0.033	1.106137e-21
HYT_H4N4F0S4	8	134511047	G	A	0.696	-0.257	0.037	2.620596e-12
HYT_H4N4F0S4	8	134511655	G	C	0.255	-0.201	0.036	3.235336e-08
HYT_H4N4F0S4	8	134512103	A	G	0.471	-0.31	0.033	8.283837e-21
HYT_H4N4F0S4	8	134512809	A	G	0.249	-0.212	0.037	6.750916e-09
HYT_H4N4F0S4	8	134512863	T	C	0.463	-0.321	0.033	4.645058e-22
HYT_H4N4F0S4	8	134512990	C	T	0.693	-0.255	0.036	2.355909e-12
HYT_H4N4F0S4	8	134513219	T	C	0.501	-0.356	0.032	1.157685e-27
HYT_H4N4F0S4	8	134513780	C	T	0.693	-0.254	0.036	2.821677e-12
HYT_H4N4F0S4	8	134514393	G	A	0.694	-0.252	0.036	4.883177e-12
HYT_H4N4F0S4	8	134518275	A	C	0.287	0.262	0.035	7.862646e-14
HYT_H4N4F0S4	8	134519479	T	C	0.303	0.256	0.035	4.720031e-13
HYT_H4N4F0S4	8	134520712	G	C	0.312	0.246	0.034	1.332551e-12
HYT_H4N4F0S4	8	134526891	C	T	0.225	0.242	0.039	6.415075e-10
HYT_H4N4F0S4	8	134528984	A	G	0.071	0.408	0.063	1.032593e-10
HYT_H4N4F0S4	8	134530567	T	C	0.082	0.32	0.058	4.64289e-08
HYT_H4N4F0S4	8	134531206	C	A	0.261	0.287	0.037	1.577987e-14
HYT_H4N4F0S4	8	134531619	T	G	0.217	0.341	0.039	1.757225e-18
HYT_H4N4F0S4	8	134531773	A	G	0.217	0.341	0.039	2.000958e-18
HYT_H4N4F0S4	8	134533557	C	T	0.375	0.229	0.033	2.485401e-12
HYT_H4N4F0S4	8	134533762	G	A	0.626	0.182	0.033	4.111911e-08
HYT_H4N4F0S4	8	134533776	A	G	0.152	-0.287	0.045	1.953381e-10
HYT_H4N4F0S4	8	134534926	T	G	0.265	0.303	0.037	2.403706e-16
HYT_H4N4F0S5	8	134510120	C	T	0.56	-0.186	0.033	2.454308e-08
HYT_H4N4F0S5	8	134510525	C	T	0.541	-0.215	0.033	1.002467e-10
HYT_H4N4F0S5	8	134512103	A	G	0.471	-0.223	0.033	1.806017e-11
HYT_H4N4F0S5	8	134512863	T	C	0.463	-0.23	0.033	4.481696e-12
HYT_H4N4F0S5	8	134513219	T	C	0.501	-0.253	0.033	1.380894e-14
HYT_H4N4F0S5	8	134531619	T	G	0.217	0.248	0.039	2.029071e-10
HYT_H4N4F0S5	8	134531773	A	G	0.217	0.247	0.039	2.291498e-10
HYT_H4N4F0S5	8	134534926	T	G	0.265	0.217	0.037	4.760037e-09
HYT_H4N4F0S5	17	79192430	T	C	0.45	0.17	0.031	4.016054e-08
HYT_H4N4F0S5	17	79217002	G	A	0.522	0.176	0.031	1.943081e-08
HYT_H4N4F0S5	17	79217478	A	G	0.44	0.191	0.031	1.123426e-09
HYT_H4N4F0S5	17	79218714	T	C	0.434	0.189	0.031	1.717639e-09
HYT_H4N4F0S5	17	79220224	C	G	0.435	0.189	0.031	1.550974e-09
HYT_H4N4F0S5	17	79257880	C	T	0.573	-0.172	0.031	2.833507e-08
HYT_H4N5F0S1	7	150926254	G	A	0.115	-0.282	0.051	3.852337e-08
HYT_H4N5F0S1	7	150931805	A	G	0.111	-0.286	0.052	3.510652e-08
HYT_H4N5F0S1	7	150933044	T	C	0.112	-0.283	0.052	4.816913e-08
HYT_H4N5F0S1	7	150944302	A	G	0.112	-0.288	0.052	2.80665e-08
HYT_H4N5F0S1	7	150947689	A	C	0.112	-0.293	0.052	1.778201e-08
HYT_H4N5F0S1	7	150948078	T	A	0.112	-0.293	0.052	1.70138e-08
HYT_H4N5F0S1	7	150949408	A	G	0.112	-0.296	0.052	1.247942e-08
HYT_H4N5F0S1	7	150950940	A	G	0.112	-0.285	0.052	4.688896e-08
HYT_H4N5F0S1	7	150952770	A	G	0.112	-0.288	0.052	3.090723e-08
HYT_H4N5F0S1	7	150953205	A	C	0.111	-0.291	0.052	2.406823e-08
HYT_H4N5F0S1	8	134482862	G	A	0.196	-0.228	0.041	2.223728e-08
HYT_H4N5F0S1	8	134507403	T	C	0.112	-0.303	0.051	2.74952e-09
HYT_H4N5F0S1	8	134507729	T	C	0.111	-0.304	0.051	2.503386e-09
HYT_H4N5F0S1	8	134508510	T	C	0.111	-0.3	0.051	3.76667e-09
HYT_H4N5F0S1	8	134508541	G	A	0.111	-0.3	0.051	3.76667e-09
HYT_H4N5F0S1	8	134508850	C	T	0.11	-0.302	0.051	3.04296e-09
HYT_H4N5F0S1	8	134509215	T	C	0.093	-0.36	0.055	6.618128e-11
HYT_H4N5F0S1	8	134509341	A	G	0.085	-0.375	0.058	8.935198e-11
HYT_H4N5F0S1	8	134510120	C	T	0.56	0.321	0.033	1.554269e-21
HYT_H4N5F0S1	8	134510525	C	T	0.541	0.373	0.033	5.497585e-29
HYT_H4N5F0S1	8	134511047	G	A	0.696	0.331	0.037	3.316786e-19
HYT_H4N5F0S1	8	134511655	G	C	0.255	0.324	0.036	7.777954e-19
HYT_H4N5F0S1	8	134512103	A	G	0.471	0.364	0.033	9.164872e-28
HYT_H4N5F0S1	8	134512809	A	G	0.249	0.339	0.036	2.779422e-20
HYT_H4N5F0S1	8	134512863	T	C	0.463	0.376	0.033	3.095218e-29
HYT_H4N5F0S1	8	134512990	C	T	0.693	0.33	0.036	2.125384e-19
HYT_H4N5F0S1	8	134513219	T	C	0.501	0.396	0.032	3.20277e-33
HYT_H4N5F0S1	8	134513780	C	T	0.693	0.33	0.036	2.342678e-19
HYT_H4N5F0S1	8	134514393	G	A	0.694	0.333	0.036	1.106058e-19
HYT_H4N5F0S1	8	134514865	T	C	0.268	0.321	0.036	3.50084e-19
HYT_H4N5F0S1	8	134515767	T	C	0.247	0.349	0.037	5.408466e-21
HYT_H4N5F0S1	8	134515934	T	A	0.295	0.25	0.036	2.233205e-12
HYT_H4N5F0S1	8	134518133	C	T	0.533	-0.188	0.032	6.677887e-09
HYT_H4N5F0S1	8	134518275	A	C	0.287	-0.266	0.035	6.520435e-14
HYT_H4N5F0S1	8	134518585	T	C	0.172	0.255	0.042	1.64235e-09
HYT_H4N5F0S1	8	134519479	T	C	0.303	-0.254	0.036	1.400193e-12
HYT_H4N5F0S1	8	134519616	C	A	0.532	-0.188	0.032	6.131145e-09
HYT_H4N5F0S1	8	134520712	G	C	0.312	-0.246	0.035	2.135024e-12
HYT_H4N5F0S1	8	134526750	T	C	0.178	-0.3	0.043	5.214051e-12
HYT_H4N5F0S1	8	134526891	C	T	0.225	-0.274	0.039	3.950387e-12
HYT_H4N5F0S1	8	134528984	A	G	0.071	-0.393	0.064	7.180532e-10
HYT_H4N5F0S1	8	134530568	G	A	0.255	0.251	0.037	2.609392e-11
HYT_H4N5F0S1	8	134531206	C	A	0.261	-0.348	0.037	2.330017e-20
HYT_H4N5F0S1	8	134531619	T	G	0.217	-0.449	0.038	1.26461e-30
HYT_H4N5F0S1	8	134531773	A	G	0.217	-0.449	0.038	1.228798e-30
HYT_H4N5F0S1	8	134533557	C	T	0.375	-0.285	0.033	4.059738e-18
HYT_H4N5F0S1	8	134533762	G	A	0.626	-0.206	0.033	8.697801e-10
HYT_H4N5F0S1	8	134533776	A	G	0.152	0.331	0.045	3.701882e-13
HYT_H4N5F0S1	8	134534926	T	G	0.265	-0.411	0.037	1.600123e-28
HYT_H4N5F0S1	8	134535985	T	C	0.067	0.405	0.066	8.785402e-10
HYT_H4N5F0S1	8	134556674	T	C	0.097	-0.306	0.055	3.346398e-08
HYT_H4N5F0S2	7	150926254	G	A	0.115	-0.282	0.051	3.945716e-08
HYT_H4N5F0S2	7	150930363	T	C	0.114	-0.282	0.052	4.634165e-08
HYT_H4N5F0S2	7	150931805	A	G	0.111	-0.293	0.052	1.798347e-08
HYT_H4N5F0S2	7	150933044	T	C	0.112	-0.291	0.052	2.222045e-08
HYT_H4N5F0S2	7	150942349	C	T	0.113	-0.288	0.051	2.361751e-08
HYT_H4N5F0S2	7	150944302	A	G	0.112	-0.295	0.052	1.323777e-08
HYT_H4N5F0S2	7	150947689	A	C	0.112	-0.301	0.052	7.250686e-09
HYT_H4N5F0S2	7	150948078	T	A	0.112	-0.301	0.052	6.703644e-09
HYT_H4N5F0S2	7	150949408	A	G	0.112	-0.303	0.052	5.302018e-09
HYT_H4N5F0S2	7	150950940	A	G	0.112	-0.293	0.052	1.886067e-08
HYT_H4N5F0S2	7	150952770	A	G	0.112	-0.294	0.052	1.67489e-08
HYT_H4N5F0S2	7	150953205	A	C	0.111	-0.294	0.052	1.775873e-08
HYT_H4N5F0S2	7	150953855	T	C	0.112	-0.287	0.052	3.545825e-08
HYT_H4N5F0S2	7	150954562	A	G	0.112	-0.284	0.052	4.627082e-08
HYT_H4N5F0S2	8	134507403	T	C	0.112	-0.299	0.051	4.362109e-09
HYT_H4N5F0S2	8	134507729	T	C	0.111	-0.3	0.051	4.001085e-09
HYT_H4N5F0S2	8	134508510	T	C	0.111	-0.295	0.051	6.39597e-09
HYT_H4N5F0S2	8	134508541	G	A	0.111	-0.295	0.051	6.39597e-09
HYT_H4N5F0S2	8	134508850	C	T	0.11	-0.297	0.051	6.097254e-09
HYT_H4N5F0S2	8	134509215	T	C	0.093	-0.364	0.055	4.383357e-11
HYT_H4N5F0S2	8	134509341	A	G	0.085	-0.372	0.058	1.292023e-10
HYT_H4N5F0S2	8	134510120	C	T	0.56	0.326	0.033	3.94292e-22
HYT_H4N5F0S2	8	134510525	C	T	0.541	0.372	0.033	8.794091e-29
HYT_H4N5F0S2	8	134511047	G	A	0.696	0.317	0.037	9.888752e-18
HYT_H4N5F0S2	8	134511655	G	C	0.255	0.316	0.036	5.907501e-18
HYT_H4N5F0S2	8	134512103	A	G	0.471	0.361	0.033	2.861464e-27
HYT_H4N5F0S2	8	134512809	A	G	0.249	0.33	0.037	2.641795e-19
HYT_H4N5F0S2	8	134512863	T	C	0.463	0.37	0.033	2.62388e-28
HYT_H4N5F0S2	8	134512990	C	T	0.693	0.319	0.036	3.723394e-18
HYT_H4N5F0S2	8	134513219	T	C	0.501	0.392	0.033	1.971182e-32
HYT_H4N5F0S2	8	134513780	C	T	0.693	0.319	0.036	4.096843e-18
HYT_H4N5F0S2	8	134514393	G	A	0.694	0.322	0.036	1.986417e-18
HYT_H4N5F0S2	8	134514865	T	C	0.268	0.314	0.036	2.20503e-18
HYT_H4N5F0S2	8	134515767	T	C	0.247	0.34	0.037	6.691538e-20
HYT_H4N5F0S2	8	134515934	T	A	0.295	0.243	0.036	9.98972e-12
HYT_H4N5F0S2	8	134518275	A	C	0.287	-0.259	0.035	2.745721e-13
HYT_H4N5F0S2	8	134518585	T	C	0.172	0.245	0.042	7.302843e-09
HYT_H4N5F0S2	8	134519479	T	C	0.303	-0.238	0.036	3.27445e-11
HYT_H4N5F0S2	8	134519616	C	A	0.532	-0.177	0.032	4.929836e-08
HYT_H4N5F0S2	8	134520712	G	C	0.312	-0.233	0.035	3.22386e-11
HYT_H4N5F0S2	8	134526750	T	C	0.178	-0.245	0.043	2.000167e-08
HYT_H4N5F0S2	8	134526891	C	T	0.225	-0.233	0.04	4.029221e-09
HYT_H4N5F0S2	8	134528984	A	G	0.071	-0.36	0.064	1.679763e-08
HYT_H4N5F0S2	8	134530568	G	A	0.255	0.219	0.038	6.223095e-09
HYT_H4N5F0S2	8	134531206	C	A	0.261	-0.307	0.037	4.032131e-16
HYT_H4N5F0S2	8	134531619	T	G	0.217	-0.4	0.039	2.037156e-24
HYT_H4N5F0S2	8	134531773	A	G	0.217	-0.4	0.039	1.962683e-24
HYT_H4N5F0S2	8	134533557	C	T	0.375	-0.244	0.033	1.181628e-13
HYT_H4N5F0S2	8	134533776	A	G	0.152	0.311	0.045	9.481786e-12
HYT_H4N5F0S2	8	134534926	T	G	0.265	-0.357	0.037	1.073476e-21
HYT_H4N5F0S2	8	134535985	T	C	0.067	0.366	0.066	3.02542e-08
HYT_H4N5F0S4	8	134510120	C	T	0.56	-0.257	0.033	7.346421e-15
HYT_H4N5F0S4	8	134510525	C	T	0.541	-0.296	0.033	2.086327e-19
HYT_H4N5F0S4	8	134511047	G	A	0.696	-0.238	0.036	6.400716e-11
HYT_H4N5F0S4	8	134512103	A	G	0.471	-0.295	0.033	2.482187e-19
HYT_H4N5F0S4	8	134512809	A	G	0.249	-0.204	0.036	1.888458e-08
HYT_H4N5F0S4	8	134512863	T	C	0.463	-0.303	0.033	3.174677e-20
HYT_H4N5F0S4	8	134512990	C	T	0.693	-0.237	0.036	5.357112e-11
HYT_H4N5F0S4	8	134513219	T	C	0.501	-0.34	0.032	9.584647e-26
HYT_H4N5F0S4	8	134513780	C	T	0.693	-0.237	0.036	4.743746e-11
HYT_H4N5F0S4	8	134514393	G	A	0.694	-0.235	0.036	7.735856e-11
HYT_H4N5F0S4	8	134518275	A	C	0.287	0.215	0.035	5.934573e-10
HYT_H4N5F0S4	8	134519479	T	C	0.303	0.207	0.035	3.828214e-09
HYT_H4N5F0S4	8	134520712	G	C	0.312	0.196	0.034	1.168905e-08
HYT_H4N5F0S4	8	134528984	A	G	0.071	0.369	0.062	3.478411e-09
HYT_H4N5F0S4	8	134531206	C	A	0.261	0.251	0.037	1.258593e-11
HYT_H4N5F0S4	8	134531619	T	G	0.217	0.318	0.038	1.683116e-16
HYT_H4N5F0S4	8	134531773	A	G	0.217	0.317	0.038	1.90214e-16
HYT_H4N5F0S4	8	134533557	C	T	0.375	0.204	0.032	2.766629e-10
HYT_H4N5F0S4	8	134533776	A	G	0.152	-0.263	0.045	3.636656e-09
HYT_H4N5F0S4	8	134534926	T	G	0.265	0.274	0.037	8.687457e-14
HYT_H4N5F0S4	10	13774915	A	C	0.436	-0.178	0.032	2.731199e-08
HYT_H4N5F0S5	8	134510525	C	T	0.541	-0.186	0.033	2.366075e-08
HYT_H4N5F0S5	8	134512103	A	G	0.471	-0.198	0.033	2.658694e-09
HYT_H4N5F0S5	8	134512863	T	C	0.463	-0.204	0.033	8.773698e-10
HYT_H4N5F0S5	8	134513219	T	C	0.501	-0.228	0.033	3.68937e-12
HYT_H4N5F0S5	17	75306731	G	A	0.103	-0.301	0.055	4.793033e-08
HYT_H4N5F0S5	17	79192430	T	C	0.45	0.175	0.031	1.648173e-08
HYT_H4N5F0S5	17	79194794	C	G	0.452	0.171	0.031	3.293636e-08
HYT_H4N5F0S5	17	79195814	A	T	0.452	0.171	0.031	3.013868e-08
HYT_H4N5F0S5	17	79217002	G	A	0.522	0.178	0.031	1.468083e-08
HYT_H4N5F0S5	17	79217478	A	G	0.44	0.198	0.031	2.311098e-10
HYT_H4N5F0S5	17	79218714	T	C	0.434	0.199	0.031	2.227686e-10
HYT_H4N5F0S5	17	79220224	C	G	0.435	0.199	0.031	2.083358e-10
HYT_H4N5F0S5	17	79235788	C	T	0.564	-0.174	0.031	1.938604e-08
HYT_H4N5F0S5	17	79257880	C	T	0.573	-0.181	0.031	5.309576e-09
HYT_H4N5F0S5	17	79258787	G	A	0.557	-0.171	0.031	3.56299e-08
HYT_H4N5F0S5	17	79266086	C	A	0.58	-0.171	0.031	3.600113e-08
HYT_H4N5F0S5	17	79268234	G	T	0.583	-0.171	0.031	3.911379e-08
HYT_H4N5F0S5	17	79268562	G	A	0.583	-0.171	0.031	3.915365e-08
HYT_H4N6F0S2	8	134506189	G	C	0.297	0.197	0.035	1.628153e-08
HYT_H4N6F0S2	8	134507403	T	C	0.112	-0.282	0.05	2.33616e-08
HYT_H4N6F0S2	8	134507729	T	C	0.111	-0.282	0.05	2.247804e-08
HYT_H4N6F0S2	8	134508510	T	C	0.111	-0.283	0.05	1.955453e-08
HYT_H4N6F0S2	8	134508541	G	A	0.111	-0.283	0.05	1.955453e-08
HYT_H4N6F0S2	8	134508850	C	T	0.11	-0.285	0.05	1.659373e-08
HYT_H4N6F0S2	8	134509215	T	C	0.093	-0.357	0.054	6.124896e-11
HYT_H4N6F0S2	8	134509341	A	G	0.085	-0.368	0.057	1.276108e-10
HYT_H4N6F0S2	8	134509522	C	G	0.804	0.244	0.04	1.668442e-09
HYT_H4N6F0S2	8	134510120	C	T	0.56	0.285	0.033	1.474061e-17
HYT_H4N6F0S2	8	134510525	C	T	0.541	0.309	0.033	1.337118e-20
HYT_H4N6F0S2	8	134511047	G	A	0.696	0.263	0.037	7.979784e-13
HYT_H4N6F0S2	8	134511655	G	C	0.255	0.266	0.036	2.602389e-13
HYT_H4N6F0S2	8	134512103	A	G	0.471	0.288	0.033	3.946981e-18
HYT_H4N6F0S2	8	134512809	A	G	0.249	0.273	0.036	7.848488e-14
HYT_H4N6F0S2	8	134512863	T	C	0.463	0.293	0.033	1.61383e-18
HYT_H4N6F0S2	8	134512990	C	T	0.693	0.261	0.036	7.382043e-13
HYT_H4N6F0S2	8	134513219	T	C	0.501	0.319	0.033	2.753043e-22
HYT_H4N6F0S2	8	134513780	C	T	0.693	0.26	0.036	1.008921e-12
HYT_H4N6F0S2	8	134514393	G	A	0.694	0.263	0.036	5.45966e-13
HYT_H4N6F0S2	8	134514865	T	C	0.268	0.265	0.035	8.529535e-14
HYT_H4N6F0S2	8	134515767	T	C	0.247	0.313	0.037	1.911842e-17
HYT_H4N6F0S2	8	134515934	T	A	0.295	0.216	0.035	9.807607e-10
HYT_H4N6F0S2	8	134517614	G	A	0.101	-0.29	0.052	2.82301e-08
HYT_H4N6F0S2	8	134517952	C	T	0.1	-0.289	0.052	3.220517e-08
HYT_H4N6F0S2	8	134518275	A	C	0.287	-0.272	0.035	9.181045e-15
HYT_H4N6F0S2	8	134518585	T	C	0.172	0.24	0.042	9.877671e-09
HYT_H4N6F0S2	8	134519265	G	A	0.101	-0.288	0.052	3.127142e-08
HYT_H4N6F0S2	8	134519479	T	C	0.303	-0.249	0.035	2.540909e-12
HYT_H4N6F0S2	8	134520712	G	C	0.312	-0.243	0.035	2.659229e-12
HYT_H4N6F0S2	8	134525358	A	T	0.1	-0.288	0.053	4.416643e-08
HYT_H4N6F0S2	8	134531206	C	A	0.261	-0.239	0.037	1.651085e-10
HYT_H4N6F0S2	8	134531619	T	G	0.217	-0.3	0.039	1.562696e-14
HYT_H4N6F0S2	8	134531773	A	G	0.217	-0.3	0.039	1.465601e-14
HYT_H4N6F0S2	8	134533776	A	G	0.152	0.249	0.045	3.637408e-08
HYT_H4N6F0S2	8	134534926	T	G	0.265	-0.243	0.037	6.107139e-11
HYT_H4N6F0S2	9	101364062	T	C	0.084	-0.467	0.059	2.994551e-15
HYT_H4N6F0S2	9	101400056	T	C	0.186	-0.237	0.042	1.570152e-08
HYT_H4N6F0S2	9	101434627	A	G	0.076	-0.491	0.061	8.528576e-16
HYT_H4N6F0S2	9	101440322	T	C	0.085	-0.491	0.057	1.379291e-17
HYT_H4N6F0S2	9	101570336	T	A	0.093	-0.551	0.058	4.277198e-21
HYT_H4N6F0S3	9	101362833	C	T	0.274	-0.194	0.035	3.623559e-08
HYT_H4N6F0S3	9	101364062	T	C	0.084	-0.506	0.057	2.446805e-18
HYT_H4N6F0S3	9	101400056	T	C	0.186	-0.282	0.041	6.910018e-12
HYT_H4N6F0S3	9	101434627	A	G	0.076	-0.543	0.059	1.100288e-19
HYT_H4N6F0S3	9	101440322	T	C	0.085	-0.511	0.056	1.241551e-19
HYT_H4N6F0S3	9	101515008	A	G	0.244	-0.227	0.036	4.413623e-10
HYT_H4N6F0S3	9	101534397	C	T	0.244	-0.227	0.036	4.036785e-10
HYT_H4N6F0S3	9	101562953	G	C	0.245	-0.226	0.036	7.012588e-10
HYT_H4N6F0S3	9	101570336	T	A	0.093	-0.513	0.057	4.30972e-19
HYT_H4N6F0S4	8	134510525	C	T	0.541	-0.192	0.033	6.915544e-09
HYT_H4N6F0S4	8	134512103	A	G	0.471	-0.207	0.033	3.632303e-10
HYT_H4N6F0S4	8	134512863	T	C	0.463	-0.214	0.033	1.069021e-10
HYT_H4N6F0S4	8	134513219	T	C	0.501	-0.227	0.033	4.109572e-12
HYT_H4N6F0S4	8	134531206	C	A	0.261	0.203	0.037	4.231941e-08
HYT_H4N6F0S4	8	134531619	T	G	0.217	0.254	0.039	5.615254e-11
HYT_H4N6F0S4	8	134531773	A	G	0.217	0.253	0.039	6.325171e-11
HYT_H4N6F0S4	8	134534926	T	G	0.265	0.236	0.037	1.361144e-10
HYT_H4N6F0S4	9	101364062	T	C	0.084	-0.336	0.059	1.022056e-08
HYT_H4N6F0S4	9	101434627	A	G	0.076	-0.369	0.06	1.138713e-09
HYT_H4N6F0S4	9	101440322	T	C	0.085	-0.33	0.057	7.371615e-09
HYT_H4N6F0S4	17	79178504	T	C	0.433	0.174	0.032	3.722142e-08
HYT_H4N6F0S4	17	79188619	C	G	0.444	0.171	0.031	4.50366e-08
HYT_H4N6F0S4	17	79192430	T	C	0.45	0.179	0.031	6.255065e-09
HYT_H4N6F0S4	17	79194794	C	G	0.452	0.175	0.031	1.137426e-08
HYT_H4N6F0S4	17	79195814	A	T	0.452	0.176	0.031	9.475e-09
HYT_H4N6F0S4	17	79198358	T	C	0.448	0.169	0.031	4.201489e-08
HYT_H4N6F0S4	17	79200716	C	T	0.454	0.168	0.031	4.58907e-08
HYT_H4N6F0S4	17	79202329	C	G	0.459	0.169	0.031	4.314553e-08
HYT_H4N6F0S4	17	79202956	C	T	0.454	0.17	0.031	3.528866e-08
HYT_H4N6F0S4	17	79217002	G	A	0.522	0.177	0.031	1.221477e-08
HYT_H4N6F0S4	17	79217478	A	G	0.44	0.205	0.031	4.196013e-11
HYT_H4N6F0S4	17	79218714	T	C	0.434	0.206	0.031	4.019215e-11
HYT_H4N6F0S4	17	79220224	C	G	0.435	0.205	0.031	4.040461e-11
HYT_H4N6F0S4	17	79235788	C	T	0.564	-0.18	0.031	4.57476e-09
HYT_H4N6F0S4	17	79255912	T	C	0.544	-0.173	0.031	1.644556e-08
HYT_H4N6F0S4	17	79257880	C	T	0.573	-0.187	0.031	1.380985e-09
HYT_H4N6F0S4	17	79258787	G	A	0.557	-0.18	0.031	5.794476e-09
HYT_H4N6F0S4	17	79260653	G	C	0.544	-0.173	0.031	1.849114e-08
HYT_H4N6F0S4	17	79266086	C	A	0.58	-0.184	0.031	2.251521e-09
HYT_H4N6F0S4	17	79268234	G	T	0.583	-0.185	0.031	1.812839e-09
HYT_H4N6F0S4	17	79268562	G	A	0.583	-0.186	0.031	1.80064e-09
HYT_H4N6F0S4	17	79273485	C	T	0.572	-0.177	0.031	1.459395e-08
HYT_H5N5F0S0	8	134510120	C	T	0.56	0.211	0.034	3.689332e-10
HYT_H5N5F0S0	8	134510525	C	T	0.541	0.253	0.033	3.332013e-14
HYT_H5N5F0S0	8	134511047	G	A	0.696	0.222	0.037	1.824797e-09
HYT_H5N5F0S0	8	134511655	G	C	0.255	0.219	0.036	1.877714e-09
HYT_H5N5F0S0	8	134512103	A	G	0.471	0.246	0.033	1.634207e-13
HYT_H5N5F0S0	8	134512809	A	G	0.249	0.224	0.037	9.892625e-10
HYT_H5N5F0S0	8	134512863	T	C	0.463	0.248	0.033	1.352334e-13
HYT_H5N5F0S0	8	134512990	C	T	0.693	0.218	0.037	2.789997e-09
HYT_H5N5F0S0	8	134513219	T	C	0.501	0.261	0.033	2.9543e-15
HYT_H5N5F0S0	8	134513780	C	T	0.693	0.217	0.037	3.246494e-09
HYT_H5N5F0S0	8	134514393	G	A	0.694	0.219	0.037	2.162962e-09
HYT_H5N5F0S0	8	134514865	T	C	0.268	0.215	0.036	1.957095e-09
HYT_H5N5F0S0	8	134515767	T	C	0.247	0.244	0.037	4.522819e-11
HYT_H5N5F0S0	8	134518275	A	C	0.287	-0.235	0.035	2.543662e-11
HYT_H5N5F0S0	8	134519479	T	C	0.303	-0.236	0.036	3.403142e-11
HYT_H5N5F0S0	8	134520712	G	C	0.312	-0.227	0.035	6.678638e-11
HYT_H5N5F0S0	8	134526750	T	C	0.178	-0.287	0.043	3.067958e-11
HYT_H5N5F0S0	8	134526891	C	T	0.225	-0.262	0.039	2.529404e-11
HYT_H5N5F0S0	8	134530568	G	A	0.255	0.237	0.037	2.112511e-10
HYT_H5N5F0S0	8	134531206	C	A	0.261	-0.319	0.037	1.38838e-17
HYT_H5N5F0S0	8	134531619	T	G	0.217	-0.411	0.038	2.955745e-26
HYT_H5N5F0S0	8	134531773	A	G	0.217	-0.412	0.038	2.731332e-26
HYT_H5N5F0S0	8	134533557	C	T	0.375	-0.284	0.032	3.350666e-18
HYT_H5N5F0S0	8	134533776	A	G	0.152	0.3	0.045	3.013978e-11
HYT_H5N5F0S0	8	134534926	T	G	0.265	-0.38	0.036	7.116879e-25
HYT_H5N5F0S0	8	134535985	T	C	0.067	0.377	0.065	8.511639e-09
HYT_H5N5F0S0	8	134549929	C	T	0.095	-0.302	0.054	3.012105e-08
HYT_H5N5F0S0	8	134550737	A	G	0.093	-0.318	0.055	8.661207e-09
HYT_H5N5F0S0	8	134550744	T	C	0.092	-0.329	0.056	3.56591e-09
HYT_H5N5F0S0	8	134554985	T	C	0.093	-0.329	0.056	3.851808e-09
HYT_H5N5F0S0	8	134556674	T	C	0.097	-0.322	0.055	4.845188e-09
HYT_H5N5F0S0	8	134559333	G	A	0.101	-0.313	0.054	9.651713e-09
HYT_H5N5F0S1	8	134509215	T	C	0.093	-0.304	0.055	2.988064e-08
HYT_H5N5F0S1	8	134509341	A	G	0.085	-0.328	0.057	1.169416e-08
HYT_H5N5F0S1	8	134510120	C	T	0.56	0.258	0.033	1.792227e-14
HYT_H5N5F0S1	8	134510525	C	T	0.541	0.303	0.033	1.085913e-19
HYT_H5N5F0S1	8	134511047	G	A	0.696	0.259	0.037	2.343001e-12
HYT_H5N5F0S1	8	134511655	G	C	0.255	0.245	0.036	2.117895e-11
HYT_H5N5F0S1	8	134512103	A	G	0.471	0.295	0.033	9.488179e-19
HYT_H5N5F0S1	8	134512809	A	G	0.249	0.255	0.037	3.981424e-12
HYT_H5N5F0S1	8	134512863	T	C	0.463	0.302	0.033	1.864444e-19
HYT_H5N5F0S1	8	134512990	C	T	0.693	0.254	0.036	4.198196e-12
HYT_H5N5F0S1	8	134513219	T	C	0.501	0.316	0.033	1.009439e-21
HYT_H5N5F0S1	8	134513780	C	T	0.693	0.253	0.037	4.798903e-12
HYT_H5N5F0S1	8	134514393	G	A	0.694	0.256	0.037	2.948679e-12
HYT_H5N5F0S1	8	134514865	T	C	0.268	0.241	0.036	1.71396e-11
HYT_H5N5F0S1	8	134515767	T	C	0.247	0.281	0.037	3.81232e-14
HYT_H5N5F0S1	8	134518275	A	C	0.287	-0.248	0.035	2.358555e-12
HYT_H5N5F0S1	8	134519479	T	C	0.303	-0.246	0.036	4.957859e-12
HYT_H5N5F0S1	8	134520712	G	C	0.312	-0.236	0.035	1.283172e-11
HYT_H5N5F0S1	8	134526750	T	C	0.178	-0.268	0.043	6.01765e-10
HYT_H5N5F0S1	8	134526891	C	T	0.225	-0.258	0.039	5.325411e-11
HYT_H5N5F0S1	8	134528984	A	G	0.071	-0.355	0.063	2.327981e-08
HYT_H5N5F0S1	8	134530568	G	A	0.255	0.227	0.037	1.248193e-09
HYT_H5N5F0S1	8	134531206	C	A	0.261	-0.307	0.037	2.781283e-16
HYT_H5N5F0S1	8	134531619	T	G	0.217	-0.405	0.038	2.553059e-25
HYT_H5N5F0S1	8	134531773	A	G	0.217	-0.405	0.038	2.315101e-25
HYT_H5N5F0S1	8	134533557	C	T	0.375	-0.276	0.032	2.966123e-17
HYT_H5N5F0S1	8	134533776	A	G	0.152	0.323	0.045	1.014296e-12
HYT_H5N5F0S1	8	134534926	T	G	0.265	-0.38	0.037	9.64538e-25
HYT_H5N5F0S1	8	134535985	T	C	0.067	0.398	0.065	1.291211e-09
HYT_H5N5F0S2	8	134509341	A	G	0.085	-0.321	0.058	2.739182e-08
HYT_H5N5F0S2	8	134510120	C	T	0.56	0.248	0.034	1.928478e-13
HYT_H5N5F0S2	8	134510525	C	T	0.541	0.281	0.033	5.681174e-17
HYT_H5N5F0S2	8	134511047	G	A	0.696	0.227	0.037	8.568828e-10
HYT_H5N5F0S2	8	134511655	G	C	0.255	0.231	0.037	2.787105e-10
HYT_H5N5F0S2	8	134512103	A	G	0.471	0.271	0.033	6.122347e-16
HYT_H5N5F0S2	8	134512809	A	G	0.249	0.244	0.037	3.435494e-11
HYT_H5N5F0S2	8	134512863	T	C	0.463	0.277	0.033	1.763664e-16
HYT_H5N5F0S2	8	134512990	C	T	0.693	0.226	0.037	8.063889e-10
HYT_H5N5F0S2	8	134513219	T	C	0.501	0.289	0.033	3.051963e-18
HYT_H5N5F0S2	8	134513780	C	T	0.693	0.225	0.037	1.003211e-09
HYT_H5N5F0S2	8	134514393	G	A	0.694	0.227	0.037	6.560291e-10
HYT_H5N5F0S2	8	134514865	T	C	0.268	0.229	0.036	1.832652e-10
HYT_H5N5F0S2	8	134515767	T	C	0.247	0.263	0.037	1.813353e-12
HYT_H5N5F0S2	8	134518275	A	C	0.287	-0.207	0.035	5.567099e-09
HYT_H5N5F0S2	8	134519479	T	C	0.303	-0.2	0.036	2.62562e-08
HYT_H5N5F0S2	8	134520712	G	C	0.312	-0.193	0.035	3.492627e-08
HYT_H5N5F0S2	8	134531206	C	A	0.261	-0.24	0.038	2.096782e-10
HYT_H5N5F0S2	8	134531619	T	G	0.217	-0.33	0.039	4.207117e-17
HYT_H5N5F0S2	8	134531773	A	G	0.217	-0.33	0.039	3.938401e-17
HYT_H5N5F0S2	8	134533557	C	T	0.375	-0.221	0.033	1.819506e-11
HYT_H5N5F0S2	8	134533776	A	G	0.152	0.282	0.045	5.834107e-10
HYT_H5N5F0S2	8	134534926	T	G	0.265	-0.299	0.037	1.029506e-15
HYT_H5N5F0S3	7	7255017	G	A	0.18	0.23	0.041	2.788399e-08
HYT_H5N5F0S3	7	7256728	C	T	0.18	0.231	0.041	2.661507e-08
HYT_H5N5F0S3	7	7273559	T	G	0.177	0.246	0.041	3.227869e-09
HYT_H5N5F0S3	7	7282436	G	T	0.213	0.222	0.039	1.4124e-08
HYT_H5N5F0S3	7	7282549	G	A	0.213	0.22	0.039	1.990969e-08
HYT_H5N5F0S3	7	7284591	C	T	0.211	0.217	0.039	3.699899e-08
HYT_H5N5F0S3	7	7286445	T	A	0.404	0.181	0.032	2.136982e-08
HYT_H5N5F0S4	8	134513219	T	C	0.501	-0.196	0.033	3.692428e-09
HYT_H5N5F0S5	8	134510120	C	T	0.56	-0.188	0.033	2.201404e-08
HYT_H5N5F0S5	8	134510525	C	T	0.541	-0.223	0.033	2.193642e-11
HYT_H5N5F0S5	8	134512103	A	G	0.471	-0.235	0.033	1.622116e-12
HYT_H5N5F0S5	8	134512863	T	C	0.463	-0.245	0.033	2.29801e-13
HYT_H5N5F0S5	8	134513219	T	C	0.501	-0.269	0.033	3.507956e-16
HYT_H5N5F0S5	8	134528984	A	G	0.071	0.362	0.063	1.02504e-08
HYT_H5N5F0S5	8	134531206	C	A	0.261	0.232	0.037	6.263319e-10
HYT_H5N5F0S5	8	134531619	T	G	0.217	0.288	0.039	1.624437e-13
HYT_H5N5F0S5	8	134531773	A	G	0.217	0.287	0.039	1.856925e-13
HYT_H5N5F0S5	8	134534926	T	G	0.265	0.246	0.037	3.362869e-11
HYT_H5N5F0S5	17	79217478	A	G	0.44	0.18	0.031	1.086679e-08
HYT_H5N5F0S5	17	79218714	T	C	0.434	0.18	0.031	1.144838e-08
HYT_H5N5F0S5	17	79220224	C	G	0.435	0.18	0.031	1.087837e-08
HYT_H5N6F0S3	14	106174261	G	C	0.275	-0.381	0.067	1.456255e-08
HYT_H5N6F0S3	14	106188230	T	C	0.726	0.367	0.067	3.804662e-08
HYT_H5N6F0S3	14	106194461	A	G	0.726	0.37	0.067	3.711929e-08
HYT_H5N6F0S3	14	106195719	C	G	0.725	0.371	0.067	3.551212e-08
HYT_H5N6F0S4	8	134513219	T	C	0.501	-0.186	0.033	1.736959e-08
HYT_H5N6F0S4	8	134531619	T	G	0.217	0.233	0.039	2.111756e-09
HYT_H5N6F0S4	8	134531773	A	G	0.217	0.232	0.039	2.363709e-09
HYT_H5N6F0S4	8	134534926	T	G	0.265	0.219	0.037	3.006971e-09
HYT_H5N6F0S4	17	79167115	C	T	0.505	-0.171	0.031	3.939034e-08
HYT_H5N6F0S4	17	79178504	T	C	0.433	0.173	0.032	4.522128e-08
HYT_H5N6F0S4	17	79192430	T	C	0.45	0.175	0.031	1.609063e-08
HYT_H5N6F0S4	17	79194794	C	G	0.452	0.171	0.031	2.854904e-08
HYT_H5N6F0S4	17	79195814	A	T	0.452	0.173	0.031	2.266735e-08
HYT_H5N6F0S4	17	79217002	G	A	0.522	0.172	0.031	4.08786e-08
HYT_H5N6F0S4	17	79217478	A	G	0.44	0.201	0.031	1.24352e-10
HYT_H5N6F0S4	17	79218714	T	C	0.434	0.205	0.031	5.482123e-11
HYT_H5N6F0S4	17	79220224	C	G	0.435	0.205	0.031	5.124433e-11
HYT_H5N6F0S4	17	79235788	C	T	0.564	-0.182	0.031	3.509872e-09
HYT_H5N6F0S4	17	79238213	T	C	0.397	-0.174	0.032	3.478187e-08
HYT_H5N6F0S4	17	79255912	T	C	0.544	-0.172	0.031	2.585696e-08
HYT_H5N6F0S4	17	79257880	C	T	0.573	-0.193	0.031	4.57935e-10
HYT_H5N6F0S4	17	79258787	G	A	0.557	-0.184	0.031	3.158862e-09
HYT_H5N6F0S4	17	79260653	G	C	0.544	-0.171	0.031	2.752582e-08
HYT_H5N6F0S4	17	79266086	C	A	0.58	-0.187	0.031	1.321833e-09
HYT_H5N6F0S4	17	79268234	G	T	0.583	-0.19	0.031	8.118665e-10
HYT_H5N6F0S4	17	79268562	G	A	0.583	-0.19	0.031	8.239283e-10
HYT_H5N6F0S4	17	79273485	C	T	0.572	-0.184	0.031	4.431046e-09
HYT_GalNAcbiggerthanG	7	7187869	A	G	0.198	-0.226	0.039	8.887167e-09
HYT_GalNAcbiggerthanG	7	7194680	C	T	0.181	-0.239	0.041	4.606348e-09
HYT_GalNAcbiggerthanG	7	7194759	T	C	0.782	0.214	0.039	3.520431e-08
HYT_GalNAcbiggerthanG	7	7196878	A	G	0.091	-0.324	0.055	5.030167e-09
HYT_GalNAcbiggerthanG	7	7203163	T	G	0.089	-0.317	0.056	1.395569e-08
HYT_GalNAcbiggerthanG	7	7206131	A	G	0.09	-0.303	0.055	4.653743e-08
HYT_GalNAcbiggerthanG	7	7206542	G	A	0.099	-0.286	0.052	4.871486e-08
HYT_GalNAcbiggerthanG	7	7207050	A	T	0.09	-0.303	0.055	4.707681e-08
HYT_GalNAcbiggerthanG	7	7211940	A	G	0.104	-0.299	0.051	5.261028e-09
HYT_GalNAcbiggerthanG	7	7213692	T	C	0.104	-0.299	0.051	5.052393e-09
HYT_GalNAcbiggerthanG	7	7216566	G	T	0.111	-0.286	0.05	1.133393e-08
HYT_GalNAcbiggerthanG	7	7217796	G	T	0.106	-0.296	0.051	5.845181e-09
HYT_GalNAcbiggerthanG	7	7220234	G	A	0.089	-0.323	0.056	7.019771e-09
HYT_GalNAcbiggerthanG	7	7221775	T	C	0.108	-0.295	0.05	4.93244e-09
HYT_GalNAcbiggerthanG	7	7221907	T	C	0.108	-0.293	0.05	6.24034e-09
HYT_GalNAcbiggerthanG	7	7221952	T	A	0.108	-0.293	0.05	6.173797e-09
HYT_GalNAcbiggerthanG	7	7221968	G	T	0.411	-0.256	0.032	6.642311e-16
HYT_GalNAcbiggerthanG	7	7222807	G	A	0.4	-0.257	0.032	7.528782e-16
HYT_GalNAcbiggerthanG	7	7223104	A	G	0.389	-0.251	0.032	5.190224e-15
HYT_GalNAcbiggerthanG	7	7223416	T	C	0.111	-0.307	0.05	6.571663e-10
HYT_GalNAcbiggerthanG	7	7223544	A	G	0.104	-0.292	0.051	1.078694e-08
HYT_GalNAcbiggerthanG	7	7224278	A	G	0.104	-0.29	0.051	1.354279e-08
HYT_GalNAcbiggerthanG	7	7224860	G	T	0.104	-0.289	0.051	1.484943e-08
HYT_GalNAcbiggerthanG	7	7225451	A	G	0.336	-0.215	0.033	1.398017e-10
HYT_GalNAcbiggerthanG	7	7226483	G	A	0.106	-0.289	0.051	1.317313e-08
HYT_GalNAcbiggerthanG	7	7226553	G	A	0.336	-0.211	0.033	2.47692e-10
HYT_GalNAcbiggerthanG	7	7226568	C	G	0.105	-0.288	0.051	1.617251e-08
HYT_GalNAcbiggerthanG	7	7226695	C	G	0.395	-0.255	0.032	2.006019e-15
HYT_GalNAcbiggerthanG	7	7227870	A	G	0.112	-0.305	0.05	8.128873e-10
HYT_GalNAcbiggerthanG	7	7228824	T	A	0.108	-0.315	0.05	3.774838e-10
HYT_GalNAcbiggerthanG	7	7229634	C	G	0.113	-0.304	0.049	8.237939e-10
HYT_GalNAcbiggerthanG	7	7230385	G	A	0.105	-0.287	0.051	1.659325e-08
HYT_GalNAcbiggerthanG	7	7230388	G	A	0.611	-0.209	0.032	3.852533e-11
HYT_GalNAcbiggerthanG	7	7230712	G	A	0.105	-0.287	0.051	1.647223e-08
HYT_GalNAcbiggerthanG	7	7231765	T	C	0.603	-0.193	0.031	9.88782e-10
HYT_GalNAcbiggerthanG	7	7231791	G	A	0.105	-0.287	0.051	1.662458e-08
HYT_GalNAcbiggerthanG	7	7232260	C	G	0.603	-0.192	0.031	1.200188e-09
HYT_GalNAcbiggerthanG	7	7232285	T	C	0.603	-0.193	0.031	9.500836e-10
HYT_GalNAcbiggerthanG	7	7232920	G	A	0.105	-0.287	0.051	1.678591e-08
HYT_GalNAcbiggerthanG	7	7233593	G	T	0.105	-0.287	0.051	1.63767e-08
HYT_GalNAcbiggerthanG	7	7233913	C	T	0.603	-0.193	0.031	9.712584e-10
HYT_GalNAcbiggerthanG	7	7234587	C	A	0.172	-0.316	0.041	3.074232e-14
HYT_GalNAcbiggerthanG	7	7235898	T	C	0.105	-0.288	0.051	1.709712e-08
HYT_GalNAcbiggerthanG	7	7236153	G	A	0.105	-0.289	0.051	1.437753e-08
HYT_GalNAcbiggerthanG	7	7236560	A	T	0.112	-0.305	0.05	8.770899e-10
HYT_GalNAcbiggerthanG	7	7236958	A	G	0.105	-0.288	0.051	1.708638e-08
HYT_GalNAcbiggerthanG	7	7238107	G	A	0.105	-0.288	0.051	1.693171e-08
HYT_GalNAcbiggerthanG	7	7238624	C	A	0.105	-0.287	0.051	1.690264e-08
HYT_GalNAcbiggerthanG	7	7238640	G	T	0.105	-0.289	0.051	1.425022e-08
HYT_GalNAcbiggerthanG	7	7238975	A	G	0.105	-0.289	0.051	1.450809e-08
HYT_GalNAcbiggerthanG	7	7239504	G	T	0.105	-0.288	0.051	1.692174e-08
HYT_GalNAcbiggerthanG	7	7239843	G	A	0.105	-0.289	0.051	1.439897e-08
HYT_GalNAcbiggerthanG	7	7241107	A	G	0.111	-0.301	0.05	1.694639e-09
HYT_GalNAcbiggerthanG	7	7241299	G	A	0.33	-0.199	0.033	3.028465e-09
HYT_GalNAcbiggerthanG	7	7241675	G	A	0.104	-0.283	0.051	3.127797e-08
HYT_GalNAcbiggerthanG	7	7242601	A	T	0.112	-0.301	0.05	1.689104e-09
HYT_GalNAcbiggerthanG	7	7243033	G	C	0.61	-0.207	0.031	5.443537e-11
HYT_GalNAcbiggerthanG	7	7243446	A	G	0.609	-0.21	0.031	2.779286e-11
HYT_GalNAcbiggerthanG	7	7244181	T	C	0.403	-0.276	0.032	4.422779e-18
HYT_GalNAcbiggerthanG	7	7244223	A	G	0.104	-0.285	0.051	2.720294e-08
HYT_GalNAcbiggerthanG	7	7244254	A	G	0.403	-0.276	0.032	4.427777e-18
HYT_GalNAcbiggerthanG	7	7244448	C	T	0.104	-0.284	0.051	3.119608e-08
HYT_GalNAcbiggerthanG	7	7245480	G	A	0.104	-0.285	0.051	2.753109e-08
HYT_GalNAcbiggerthanG	7	7245928	G	A	0.105	-0.284	0.051	2.742592e-08
HYT_GalNAcbiggerthanG	7	7246482	A	C	0.104	-0.284	0.051	3.118226e-08
HYT_GalNAcbiggerthanG	7	7246533	T	C	0.112	-0.301	0.05	1.620506e-09
HYT_GalNAcbiggerthanG	7	7246846	C	T	0.405	-0.273	0.032	9.753083e-18
HYT_GalNAcbiggerthanG	7	7247099	C	G	0.105	-0.285	0.051	2.73228e-08
HYT_GalNAcbiggerthanG	7	7249747	G	A	0.099	-0.292	0.052	2.620963e-08
HYT_GalNAcbiggerthanG	7	7250370	T	A	0.104	-0.284	0.051	2.953458e-08
HYT_GalNAcbiggerthanG	7	7250449	C	A	0.334	-0.214	0.033	1.843836e-10
HYT_GalNAcbiggerthanG	7	7251226	A	G	0.601	-0.214	0.032	1.393658e-11
HYT_GalNAcbiggerthanG	7	7251353	G	A	0.105	-0.285	0.051	2.643378e-08
HYT_GalNAcbiggerthanG	7	7252114	G	T	0.603	-0.21	0.032	3.546265e-11
HYT_GalNAcbiggerthanG	7	7252249	C	A	0.607	-0.206	0.032	7.881101e-11
HYT_GalNAcbiggerthanG	7	7253520	T	C	0.112	-0.312	0.05	4.638393e-10
HYT_GalNAcbiggerthanG	7	7254020	A	G	0.103	-0.293	0.052	1.670125e-08
HYT_GalNAcbiggerthanG	7	7254213	C	A	0.104	-0.295	0.051	9.984778e-09
HYT_GalNAcbiggerthanG	7	7254489	A	G	0.399	-0.281	0.032	1.262867e-18
HYT_GalNAcbiggerthanG	7	7255017	G	A	0.18	-0.338	0.041	1.581978e-16
HYT_GalNAcbiggerthanG	7	7255258	A	G	0.105	-0.285	0.051	2.676459e-08
HYT_GalNAcbiggerthanG	7	7255479	T	C	0.601	-0.215	0.031	1.068019e-11
HYT_GalNAcbiggerthanG	7	7255499	G	T	0.105	-0.285	0.051	2.675007e-08
HYT_GalNAcbiggerthanG	7	7256187	T	G	0.106	-0.288	0.051	1.362599e-08
HYT_GalNAcbiggerthanG	7	7256304	G	A	0.106	-0.288	0.051	1.356965e-08
HYT_GalNAcbiggerthanG	7	7256439	T	C	0.399	-0.28	0.032	2.054772e-18
HYT_GalNAcbiggerthanG	7	7256440	T	C	0.399	-0.28	0.032	2.052297e-18
HYT_GalNAcbiggerthanG	7	7256490	A	G	0.4	-0.279	0.032	2.605201e-18
HYT_GalNAcbiggerthanG	7	7256728	C	T	0.18	-0.338	0.041	1.435452e-16
HYT_GalNAcbiggerthanG	7	7256828	T	C	0.172	-0.327	0.041	4.188154e-15
HYT_GalNAcbiggerthanG	7	7258503	T	C	0.613	-0.216	0.032	1.09797e-11
HYT_GalNAcbiggerthanG	7	7258901	C	T	0.105	-0.289	0.051	1.475077e-08
HYT_GalNAcbiggerthanG	7	7261751	G	A	0.64	-0.197	0.032	9.767663e-10
HYT_GalNAcbiggerthanG	7	7262977	G	A	0.106	-0.283	0.051	2.381785e-08
HYT_GalNAcbiggerthanG	7	7264082	G	A	0.152	-0.276	0.044	2.890181e-10
HYT_GalNAcbiggerthanG	7	7268047	G	A	0.136	-0.25	0.046	4.38809e-08
HYT_GalNAcbiggerthanG	7	7268246	G	A	0.147	-0.285	0.045	1.956368e-10
HYT_GalNAcbiggerthanG	7	7272368	T	G	0.147	-0.288	0.045	1.249421e-10
HYT_GalNAcbiggerthanG	7	7273440	A	G	0.625	-0.22	0.032	5.920057e-12
HYT_GalNAcbiggerthanG	7	7273559	T	G	0.177	-0.333	0.041	5.266427e-16
HYT_GalNAcbiggerthanG	7	7274584	T	G	0.629	-0.22	0.032	5.634558e-12
HYT_GalNAcbiggerthanG	7	7276104	C	T	0.148	-0.29	0.044	6.644531e-11
HYT_GalNAcbiggerthanG	7	7276954	A	G	0.607	-0.212	0.032	2.752183e-11
HYT_GalNAcbiggerthanG	7	7277215	G	C	0.112	-0.354	0.05	1.521429e-12
HYT_GalNAcbiggerthanG	7	7277807	A	G	0.607	-0.21	0.032	3.862872e-11
HYT_GalNAcbiggerthanG	7	7279010	A	C	0.614	-0.212	0.032	2.605681e-11
HYT_GalNAcbiggerthanG	7	7282436	G	T	0.213	-0.309	0.039	1.534938e-15
HYT_GalNAcbiggerthanG	7	7282549	G	A	0.213	-0.306	0.039	2.574817e-15
HYT_GalNAcbiggerthanG	7	7283569	A	G	0.148	-0.282	0.044	2.520767e-10
HYT_GalNAcbiggerthanG	7	7284546	A	G	0.621	-0.221	0.032	4.292828e-12
HYT_GalNAcbiggerthanG	7	7284591	C	T	0.211	-0.312	0.039	1.029223e-15
HYT_GalNAcbiggerthanG	7	7286198	T	C	0.619	-0.216	0.032	1.417159e-11
HYT_GalNAcbiggerthanG	7	7286445	T	A	0.404	-0.294	0.032	2.554711e-20
HYT_GalNAcbiggerthanG	7	7289543	C	T	0.119	-0.329	0.049	1.55551e-11
HYT_GalNAcbiggerthanG	7	7289938	G	C	0.099	-0.296	0.053	2.063951e-08
HYT_GalNAcbiggerthanG	7	7290732	G	A	0.151	-0.281	0.044	1.873106e-10
HYT_GalperGalNAc	7	7221968	G	T	0.411	0.193	0.032	1.382225e-09
HYT_GalperGalNAc	7	7222807	G	A	0.4	0.189	0.032	3.111424e-09
HYT_GalperGalNAc	7	7244181	T	C	0.403	0.196	0.032	8.330734e-10
HYT_GalperGalNAc	7	7244254	A	G	0.403	0.196	0.032	8.321944e-10
HYT_GalperGalNAc	7	7246846	C	T	0.405	0.2	0.032	3.938116e-10
HYT_GalperGalNAc	7	7251226	A	G	0.601	0.174	0.032	3.828512e-08
HYT_GalperGalNAc	7	7254489	A	G	0.399	0.197	0.032	7.803295e-10
HYT_GalperGalNAc	7	7255017	G	A	0.18	0.243	0.041	3.382936e-09
HYT_GalperGalNAc	7	7256439	T	C	0.399	0.2	0.032	4.602352e-10
HYT_GalperGalNAc	7	7256440	T	C	0.399	0.2	0.032	4.611009e-10
HYT_GalperGalNAc	7	7256490	A	G	0.4	0.198	0.032	5.848558e-10
HYT_GalperGalNAc	7	7256728	C	T	0.18	0.243	0.041	3.095746e-09
HYT_GalperGalNAc	7	7256828	T	C	0.172	0.242	0.042	6.905524e-09
HYT_GalperGalNAc	7	7261751	G	A	0.64	0.176	0.032	4.72487e-08
HYT_GalperGalNAc	7	7273440	A	G	0.625	0.185	0.032	6.087245e-09
HYT_GalperGalNAc	7	7273559	T	G	0.177	0.255	0.041	5.652541e-10
HYT_GalperGalNAc	7	7274584	T	G	0.629	0.187	0.032	5.167599e-09
HYT_GalperGalNAc	7	7279010	A	C	0.614	0.176	0.032	3.188471e-08
HYT_GalperGalNAc	7	7282436	G	T	0.213	0.232	0.039	2.183437e-09
HYT_GalperGalNAc	7	7282549	G	A	0.213	0.229	0.039	3.575784e-09
HYT_GalperGalNAc	7	7284546	A	G	0.621	0.183	0.032	9.28609e-09
HYT_GalperGalNAc	7	7284591	C	T	0.211	0.225	0.039	7.810135e-09
HYT_GalperGalNAc	7	7286445	T	A	0.404	0.21	0.032	4.710481e-11
HYT_NGal	7	7221968	G	T	0.411	0.186	0.032	9.021638e-09
HYT_NGal	7	7222807	G	A	0.4	0.182	0.032	1.886626e-08
HYT_NGal	7	7230388	G	A	0.611	0.18	0.032	2.236044e-08
HYT_NGal	7	7234587	C	A	0.172	0.234	0.042	3.401424e-08
HYT_NGal	7	7243033	G	C	0.61	0.183	0.032	1.171771e-08
HYT_NGal	7	7243446	A	G	0.609	0.181	0.032	1.803358e-08
HYT_NGal	7	7244181	T	C	0.403	0.19	0.032	5.287059e-09
HYT_NGal	7	7244254	A	G	0.403	0.19	0.032	5.276742e-09
HYT_NGal	7	7246846	C	T	0.405	0.194	0.032	2.268929e-09
HYT_NGal	7	7251226	A	G	0.601	0.192	0.032	2.527918e-09
HYT_NGal	7	7252114	G	T	0.603	0.183	0.032	1.283691e-08
HYT_NGal	7	7252249	C	A	0.607	0.182	0.032	1.644562e-08
HYT_NGal	7	7254489	A	G	0.399	0.191	0.033	4.354347e-09
HYT_NGal	7	7255017	G	A	0.18	0.254	0.042	1.148206e-09
HYT_NGal	7	7255479	T	C	0.601	0.181	0.032	1.746486e-08
HYT_NGal	7	7256439	T	C	0.399	0.193	0.033	2.958444e-09
HYT_NGal	7	7256440	T	C	0.399	0.193	0.033	2.961426e-09
HYT_NGal	7	7256490	A	G	0.4	0.193	0.033	3.306152e-09
HYT_NGal	7	7256728	C	T	0.18	0.255	0.042	1.035086e-09
HYT_NGal	7	7256828	T	C	0.172	0.251	0.042	3.471506e-09
HYT_NGal	7	7258503	T	C	0.613	0.191	0.032	4.203695e-09
HYT_NGal	7	7261751	G	A	0.64	0.19	0.033	6.419532e-09
HYT_NGal	7	7273440	A	G	0.625	0.205	0.032	2.590295e-10
HYT_NGal	7	7273559	T	G	0.177	0.274	0.042	6.478204e-11
HYT_NGal	7	7274584	T	G	0.629	0.206	0.032	2.499862e-10
HYT_NGal	7	7276954	A	G	0.607	0.186	0.032	8.640976e-09
HYT_NGal	7	7277807	A	G	0.607	0.184	0.032	1.278462e-08
HYT_NGal	7	7279010	A	C	0.614	0.193	0.032	2.520444e-09
HYT_NGal	7	7282436	G	T	0.213	0.25	0.039	2.195282e-10
HYT_NGal	7	7282549	G	A	0.213	0.247	0.039	3.553183e-10
HYT_NGal	7	7284546	A	G	0.621	0.202	0.032	4.733832e-10
HYT_NGal	7	7284591	C	T	0.211	0.244	0.039	6.572019e-10
HYT_NGal	7	7286198	T	C	0.619	0.191	0.032	3.851594e-09
HYT_NGal	7	7286445	T	A	0.404	0.211	0.032	8.151056e-11
HYT_NGalNAc	14	106174261	G	C	0.275	-0.367	0.066	3.362938e-08
HYT_NS	8	134510120	C	T	0.56	-0.268	0.033	1.012204e-15
HYT_NS	8	134510525	C	T	0.541	-0.31	0.033	8.274213e-21
HYT_NS	8	134511047	G	A	0.696	-0.256	0.037	3.181892e-12
HYT_NS	8	134511655	G	C	0.255	-0.205	0.036	1.673669e-08
HYT_NS	8	134512103	A	G	0.471	-0.311	0.033	5.096834e-21
HYT_NS	8	134512809	A	G	0.249	-0.218	0.036	2.595987e-09
HYT_NS	8	134512863	T	C	0.463	-0.322	0.033	2.997155e-22
HYT_NS	8	134512990	C	T	0.693	-0.254	0.036	2.758136e-12
HYT_NS	8	134513219	T	C	0.501	-0.356	0.032	1.107261e-27
HYT_NS	8	134513780	C	T	0.693	-0.254	0.036	2.696771e-12
HYT_NS	8	134514393	G	A	0.694	-0.252	0.036	4.551966e-12
HYT_NS	8	134518275	A	C	0.287	0.255	0.035	3.749142e-13
HYT_NS	8	134519479	T	C	0.303	0.248	0.035	2.505788e-12
HYT_NS	8	134520712	G	C	0.312	0.236	0.034	1.026961e-11
HYT_NS	8	134526750	T	C	0.178	0.263	0.043	1.013896e-09
HYT_NS	8	134526891	C	T	0.225	0.258	0.039	3.700141e-11
HYT_NS	8	134528984	A	G	0.071	0.413	0.063	5.746775e-11
HYT_NS	8	134530568	G	A	0.255	-0.204	0.037	4.543275e-08
HYT_NS	8	134531206	C	A	0.261	0.306	0.037	2.10271e-16
HYT_NS	8	134531619	T	G	0.217	0.382	0.038	6.512375e-23
HYT_NS	8	134531773	A	G	0.217	0.381	0.038	7.743443e-23
HYT_NS	8	134533557	C	T	0.375	0.255	0.032	4.484342e-15
HYT_NS	8	134533762	G	A	0.626	0.197	0.033	3.019537e-09
HYT_NS	8	134533776	A	G	0.152	-0.303	0.045	1.669072e-11
HYT_NS	8	134534675	G	A	0.623	0.184	0.033	2.623733e-08
HYT_NS	8	134534926	T	G	0.265	0.342	0.037	1.968026e-20
HYT_NS	8	134554985	T	C	0.093	0.306	0.056	3.661362e-08
HYT_SperG	8	134509215	T	C	0.093	0.308	0.054	1.528899e-08
HYT_SperG	8	134510120	C	T	0.56	-0.279	0.033	5.369875e-17
HYT_SperG	8	134510525	C	T	0.541	-0.32	0.033	2.669314e-22
HYT_SperG	8	134511047	G	A	0.696	-0.258	0.036	1.563681e-12
HYT_SperG	8	134511655	G	C	0.255	-0.205	0.036	1.463809e-08
HYT_SperG	8	134512002	A	G	0.118	-0.282	0.05	2.291966e-08
HYT_SperG	8	134512103	A	G	0.471	-0.317	0.033	8.176119e-22
HYT_SperG	8	134512809	A	G	0.249	-0.218	0.036	2.25597e-09
HYT_SperG	8	134512863	T	C	0.463	-0.326	0.033	6.96823e-23
HYT_SperG	8	134512990	C	T	0.693	-0.257	0.036	1.482223e-12
HYT_SperG	8	134513219	T	C	0.501	-0.363	0.032	7.962296e-29
HYT_SperG	8	134513780	C	T	0.693	-0.256	0.036	1.663118e-12
HYT_SperG	8	134514393	G	A	0.694	-0.253	0.036	2.893674e-12
HYT_SperG	8	134518275	A	C	0.287	0.277	0.035	2.036861e-15
HYT_SperG	8	134519479	T	C	0.303	0.271	0.035	1.493183e-14
HYT_SperG	8	134520712	G	C	0.312	0.257	0.034	1.061974e-13
HYT_SperG	8	134526750	T	C	0.178	0.28	0.043	6.797731e-11
HYT_SperG	8	134526891	C	T	0.225	0.269	0.039	4.519819e-12
HYT_SperG	8	134528984	A	G	0.071	0.408	0.063	8.328819e-11
HYT_SperG	8	134530567	T	C	0.082	0.332	0.058	1.31091e-08
HYT_SperG	8	134530568	G	A	0.255	-0.222	0.037	2.071571e-09
HYT_SperG	8	134531206	C	A	0.261	0.315	0.037	1.967697e-17
HYT_SperG	8	134531619	T	G	0.217	0.402	0.038	1.99476e-25
HYT_SperG	8	134531773	A	G	0.217	0.402	0.038	2.361474e-25
HYT_SperG	8	134533557	C	T	0.375	0.273	0.032	3.56285e-17
HYT_SperG	8	134533762	G	A	0.626	0.206	0.033	5.034427e-10
HYT_SperG	8	134533776	A	G	0.152	-0.332	0.045	1.259488e-13
HYT_SperG	8	134534084	A	G	0.089	0.311	0.056	2.990122e-08
HYT_SperG	8	134534675	G	A	0.623	0.194	0.033	3.844726e-09
HYT_SperG	8	134534926	T	G	0.265	0.356	0.036	3.31757e-22
HYT_SperG	8	134535945	G	C	0.635	0.185	0.033	2.512393e-08
HYT_SperG	8	134535985	T	C	0.067	-0.365	0.065	1.979657e-08
HYT_SperG	8	134536777	T	C	0.635	0.187	0.033	1.594126e-08
HYT_SperG	8	134539295	C	T	0.091	0.318	0.056	1.397773e-08
HYT_SperG	8	134540450	C	T	0.639	0.189	0.033	1.216757e-08
HYT_SperG	8	134541780	G	A	0.639	0.187	0.033	1.661586e-08
HYT_SperG	8	134549929	C	T	0.095	0.313	0.054	6.97824e-09
HYT_SperG	8	134550737	A	G	0.093	0.313	0.055	1.168489e-08
HYT_SperG	8	134550744	T	C	0.092	0.316	0.055	1.189218e-08
HYT_SperG	8	134551406	C	A	0.096	0.319	0.054	3.83426e-09
HYT_SperG	8	134554985	T	C	0.093	0.327	0.055	3.790776e-09
HYT_SperG	8	134556674	T	C	0.097	0.31	0.055	1.429589e-08
HYT_SperG	8	134559333	G	A	0.101	0.296	0.054	4.755137e-08
HYT_sumSbiggerthanG	8	134510525	C	T	0.541	-0.176	0.03	7.408071e-09
HYT_sumSbiggerthanG	8	134512103	A	G	0.471	-0.177	0.03	6.338462e-09
HYT_sumSbiggerthanG	8	134512863	T	C	0.463	-0.183	0.031	2.030881e-09
HYT_sumSbiggerthanG	8	134513219	T	C	0.501	-0.208	0.03	5.790699e-12
HYT_sumSbiggerthanG	8	134531619	T	G	0.217	0.218	0.036	1.134206e-09
HYT_sumSbiggerthanG	8	134531773	A	G	0.217	0.217	0.036	1.282874e-09
HYT_sumSbiggerthanG	8	134534926	T	G	0.265	0.19	0.034	2.174614e-08
HYT_sumSbiggerthanG	17	79192430	T	C	0.45	0.161	0.028	1.54441e-08
HYT_sumSbiggerthanG	17	79194794	C	G	0.452	0.159	0.028	2.070055e-08
HYT_sumSbiggerthanG	17	79195814	A	T	0.452	0.16	0.028	1.86454e-08
HYT_sumSbiggerthanG	17	79198358	T	C	0.448	0.155	0.028	4.598108e-08
HYT_sumSbiggerthanG	17	79202329	C	G	0.459	0.155	0.028	4.983962e-08
HYT_sumSbiggerthanG	17	79217002	G	A	0.522	0.16	0.029	2.457766e-08
HYT_sumSbiggerthanG	17	79217478	A	G	0.44	0.187	0.029	6.671364e-11
HYT_sumSbiggerthanG	17	79218714	T	C	0.434	0.186	0.029	1.001639e-10
HYT_sumSbiggerthanG	17	79220224	C	G	0.435	0.186	0.029	1.003504e-10
HYT_sumSbiggerthanG	17	79235788	C	T	0.564	-0.166	0.028	4.964245e-09
HYT_sumSbiggerthanG	17	79257880	C	T	0.573	-0.173	0.028	1.33872e-09
HYT_sumSbiggerthanG	17	79258787	G	A	0.557	-0.161	0.028	1.647946e-08
HYT_sumSbiggerthanG	17	79266086	C	A	0.58	-0.164	0.028	8.092034e-09
HYT_sumSbiggerthanG	17	79268234	G	T	0.583	-0.164	0.028	7.931078e-09
HYT_sumSbiggerthanG	17	79268562	G	A	0.583	-0.164	0.028	7.967776e-09
LAGC_H5N4F1S1	2	133711739	G	A	0.122	0.29	0.051	1.253528e-08
LAGC_H5N4F1S1	3	186712749	T	G	0.269	0.228	0.036	3.214032e-10
LAGC_H5N4F1S1	3	186712963	G	A	0.265	0.246	0.036	1.308444e-11
LAGC_H5N4F1S1	3	186713103	C	T	0.266	0.25	0.036	5.054004e-12
LAGC_H5N4F1S1	3	186713556	T	C	0.264	0.252	0.036	3.469858e-12
LAGC_H5N4F1S1	3	186715319	A	G	0.262	0.261	0.036	6.336023e-13
LAGC_H5N4F1S1	3	186718745	C	A	0.267	0.267	0.036	8.3483e-14
LAGC_H5N4F1S1	3	186722362	C	T	0.267	0.264	0.035	1.316771e-13
LAGC_H5N4F1S1	3	186722450	G	T	0.355	0.2	0.034	3.240935e-09
LAGC_H5N4F1S1	3	186723150	G	A	0.354	0.198	0.034	3.990671e-09
LAGC_H5N4F1S1	3	186723975	A	C	0.284	0.271	0.034	5.964321e-15
LAGC_H5N4F1S1	3	186724219	G	A	0.353	0.2	0.034	2.86163e-09
LAGC_H5N4F1S1	3	186725887	A	G	0.284	0.272	0.035	4.761594e-15
LAGC_H5N4F1S1	3	186726277	A	C	0.613	0.199	0.032	9.893771e-10
LAGC_H5N4F1S1	3	186727170	A	C	0.287	0.275	0.035	3.169854e-15
LAGC_H5N4F1S1	3	186731157	T	A	0.383	0.276	0.033	6.804038e-17
LAGC_H5N4F1S1	3	186731749	C	G	0.613	0.203	0.033	4.769483e-10
LAGC_H5N4F1S1	3	186732679	A	C	0.388	0.265	0.033	8.938599e-16
LAGC_H5N4F1S1	3	186732725	A	G	0.388	0.265	0.033	8.96734e-16
LAGC_H5N4F1S1	3	186734466	A	G	0.39	0.265	0.033	8.271226e-16
LAGC_H5N4F1S1	3	186735690	C	A	0.392	0.266	0.033	5.366594e-16
LAGC_H5N4F1S1	3	186737820	T	C	0.391	0.269	0.033	3.371941e-16
LAGC_H5N4F1S1	3	186738033	A	G	0.388	0.264	0.033	1.264082e-15
LAGC_H5N4F1S1	3	186738421	C	T	0.391	0.266	0.033	6.429766e-16
LAGC_H5N4F1S1	3	186739677	A	G	0.313	0.237	0.035	2.090175e-11
LAGC_H5N4F1S1	3	186741131	T	C	0.376	0.238	0.033	9.74542e-13
LAGC_H5N4F1S1	3	186741221	T	C	0.379	0.234	0.033	2.949952e-12
LAGC_H5N4F1S1	3	186741511	T	C	0.375	0.238	0.033	1.125089e-12
LAGC_H5N4F1S1	3	186744563	A	G	0.378	0.204	0.033	7.447219e-10
LAGC_H5N4F1S1	5	95219261	C	T	0.705	-0.187	0.034	4.84674e-08
LAGC_H5N4F1S1	5	95221337	T	C	0.261	0.195	0.035	3.767666e-08
LAGC_H5N4F1S1	5	95227462	C	T	0.261	0.196	0.035	3.297511e-08
LAGC_H5N4F1S1	5	95232541	A	G	0.262	0.193	0.035	4.173268e-08
LAGC_H5N4F1S1	5	95234350	G	A	0.262	0.193	0.035	4.09502e-08
LAGC_H5N4F1S1	5	95235627	C	T	0.263	0.192	0.035	4.550394e-08
LAGC_H5N4F1S1	5	95236010	C	A	0.262	0.193	0.035	4.008759e-08
LAGC_H5N4F1S1	5	95237040	T	C	0.262	0.193	0.035	3.995977e-08
LAGC_H5N4F1S1	5	95237916	C	T	0.262	0.193	0.035	4.017022e-08
LAGC_H5N4F1S1	5	95238160	C	A	0.262	0.193	0.035	4.021399e-08
LAGC_H5N4F1S1	5	95241127	T	C	0.262	0.193	0.035	4.058922e-08
LAGC_H5N4F1S1	5	95241222	C	T	0.262	0.193	0.035	4.059984e-08
LAGC_H5N4F1S1	5	95241868	C	T	0.262	0.193	0.035	4.065246e-08
LAGC_H5N4F1S1	5	95244414	T	C	0.262	0.193	0.035	4.091355e-08
LAGC_H5N4F1S1	5	95245384	T	C	0.262	0.193	0.035	4.096732e-08
LAGC_H5N4F1S1	5	95246134	G	T	0.262	0.193	0.035	4.105014e-08
LAGC_H5N4F1S1	5	95246760	A	G	0.262	0.193	0.035	4.116557e-08
LAGC_H5N4F1S1	5	95247105	G	A	0.262	0.193	0.035	4.124103e-08
LAGC_H5N4F1S1	5	95247634	C	A	0.262	0.193	0.035	4.136982e-08
LAGC_H5N4F1S1	5	95250273	T	A	0.262	0.193	0.035	4.164095e-08
LAGC_H5N4F1S1	5	95250478	G	T	0.262	0.193	0.035	4.166911e-08
LAGC_H5N4F1S1	5	95253295	T	G	0.262	0.193	0.035	4.373416e-08
LAGC_H5N4F1S1	5	95254171	T	G	0.262	0.193	0.035	4.390676e-08
LAGC_H5N4F1S1	5	95255379	A	G	0.263	0.193	0.035	4.32112e-08
LAGC_H5N4F1S1	5	95256974	C	T	0.262	0.193	0.035	4.420788e-08
LAGC_H5N4F1S1	5	95258754	G	T	0.262	0.193	0.035	4.471053e-08
LAGC_H5N4F1S1	5	95261538	G	C	0.262	0.192	0.035	4.617475e-08
LAGC_H5N4F1S1	22	24179922	C	G	0.137	0.245	0.045	4.919374e-08
LAGC_H5N4F1S2	9	33121480	T	C	0.252	-0.204	0.035	6.727936e-09
LAGC_H5N4F1S2	9	33124872	C	T	0.253	-0.205	0.035	5.929648e-09
LAGC_H5N4F1S2	9	33128021	G	A	0.253	-0.205	0.035	5.374235e-09
LAGC_H5N4F1S2	9	33128617	A	G	0.168	0.254	0.041	5.071384e-10
LAGC_H5N4F1S2	9	33139453	T	C	0.253	-0.205	0.035	5.455616e-09
LAGC_H5N4F1S2	9	33153527	T	G	0.253	-0.21	0.035	3.094587e-09
LAGC_H5N4F1S2	9	33163486	T	G	0.253	-0.214	0.036	2.063875e-09
LAGC_H5N4F1S2	9	33168891	A	C	0.252	-0.213	0.036	2.525418e-09
LAGC_H5N4F1S2	9	33174587	T	C	0.255	-0.21	0.036	5.06491e-09
LAGC_H5N4F1S2	22	24100654	G	A	0.135	0.252	0.046	3.867776e-08
LAGC_H5N4F1S2	22	24107801	C	T	0.145	0.242	0.044	4.989756e-08
LAGC_H5N4F1S2	22	39829973	T	C	0.746	0.211	0.035	1.814937e-09
LAGC_H5N4F1S2	22	39831278	G	A	0.747	0.209	0.035	2.403057e-09
LAGC_H5N4F1S2	22	39831986	A	T	0.746	0.211	0.035	1.845001e-09
LAGC_H5N4F1S2	22	39833437	C	T	0.747	0.208	0.035	2.885882e-09
LAGC_H5N4F1S2	22	39834102	G	C	0.741	0.195	0.035	1.80123e-08
LAGC_H5N4F1S2	22	39835083	C	T	0.741	0.195	0.035	1.791905e-08
LAGC_H5N4F1S2	22	39835587	G	A	0.748	0.206	0.035	4.247789e-09
LAGC_H5N4F1S2	22	39837472	T	C	0.748	0.207	0.035	3.673391e-09
LAGC_H5N4F1S2	22	39837625	G	A	0.748	0.207	0.035	3.657068e-09
LAGC_H5N4F1S2	22	39837920	C	T	0.748	0.206	0.035	4.378346e-09
LAGC_H5N4F1S2	22	39838003	G	A	0.741	0.194	0.035	2.354547e-08
LAGC_H5N4F1S2	22	39838018	G	A	0.741	0.195	0.035	1.905639e-08
LAGC_H5N4F1S2	22	39838352	T	C	0.748	0.208	0.035	3.205383e-09
LAGC_H5N4F1S2	22	39838892	T	G	0.737	0.192	0.034	2.657939e-08
LAGC_H5N4F1S2	22	39839293	T	C	0.745	0.204	0.035	5.080276e-09
LAGC_H5N4F1S2	22	39839670	C	G	0.738	0.194	0.034	1.954021e-08
LAGC_H5N4F1S2	22	39840130	T	C	0.437	0.185	0.032	1.182261e-08
LAGC_H5N4F1S2	22	39840828	A	C	0.751	0.211	0.035	1.733713e-09
LAGC_H5N4F1S2	22	39842165	C	T	0.751	0.21	0.035	2.40692e-09
LAGC_H5N4F1S2	22	39843091	A	C	0.75	0.213	0.035	1.346957e-09
LAGC_H5N4F1S2	22	39843409	T	C	0.75	0.214	0.035	1.28155e-09
LAGC_H5N4F1S2	22	39843537	C	T	0.751	0.21	0.035	2.441954e-09
LAGC_H5N4F1S2	22	39844350	G	T	0.751	0.21	0.035	2.458393e-09
LAGC_H5N4F1S2	22	39844574	A	G	0.743	0.201	0.035	7.713684e-09
LAGC_H5N4F1S2	22	39844793	C	T	0.751	0.21	0.035	2.576079e-09
LAGC_H5N4F1S2	22	39845547	G	A	0.751	0.208	0.035	3.247812e-09
LAGC_H5N4F1S2	22	39845898	A	C	0.765	0.218	0.036	1.178538e-09
LAGC_H5N4F1S2	22	39848259	G	T	0.75	0.213	0.035	1.411277e-09
LAGC_H5N4F1S2	22	39850174	A	G	0.749	0.211	0.035	1.826001e-09
LAGC_H5N4F1S2	22	39851584	A	G	0.749	0.211	0.035	1.863973e-09
LAGC_H5N4F1S2	22	39851970	A	C	0.749	0.211	0.035	1.873834e-09
LAGC_H5N4F1S2	22	39852350	C	G	0.749	0.21	0.035	2.172973e-09
LAGC_H5N4F1S2	22	39852648	T	C	0.75	0.21	0.035	2.281071e-09
LAGC_H5N4F1S2	22	39852720	G	A	0.75	0.209	0.035	2.483238e-09
LAGC_H5N4F1S2	22	39852921	T	G	0.749	0.21	0.035	2.171804e-09
LAGC_H5N4F1S2	22	39854421	G	C	0.75	0.212	0.035	1.535663e-09
LAGC_H5N4F1S2	22	39855540	C	G	0.75	0.212	0.035	1.433505e-09
LAGC_H5N4F1S2	22	39855575	A	C	0.75	0.212	0.035	1.362361e-09
LAGC_H5N4F1S2	22	39855728	C	G	0.75	0.212	0.035	1.450286e-09
LAGC_H5N4F1S2	22	39855883	T	C	0.75	0.212	0.035	1.452117e-09
LAGC_H5N4F1S2	22	39856356	C	G	0.75	0.212	0.035	1.491177e-09
LAGC_H5N4F1S2	22	39858196	G	A	0.742	0.197	0.035	1.231174e-08
LAGC_H5N4F1S2	22	39859169	A	C	0.748	0.212	0.035	1.061872e-09
LAGC_H5N4F1S2	22	39860130	T	C	0.743	0.208	0.035	2.215647e-09
LAGC_H5N4F1S2	22	39860589	G	A	0.748	0.212	0.035	1.399223e-09
LAGC_H5N5F1S1	3	186707884	T	C	0.168	0.238	0.042	1.499352e-08
LAGC_H5N5F1S1	3	186712711	A	G	0.317	0.194	0.033	4.59678e-09
LAGC_H5N5F1S1	3	186712749	T	G	0.269	0.312	0.033	2.495505e-20
LAGC_H5N5F1S1	3	186712963	G	A	0.265	0.324	0.034	1.50819e-21
LAGC_H5N5F1S1	3	186713103	C	T	0.266	0.321	0.034	2.47316e-21
LAGC_H5N5F1S1	3	186713556	T	C	0.264	0.32	0.034	3.39145e-21
LAGC_H5N5F1S1	3	186715319	A	G	0.262	0.331	0.034	1.561847e-22
LAGC_H5N5F1S1	3	186715887	T	G	0.329	0.225	0.032	3.649351e-12
LAGC_H5N5F1S1	3	186718745	C	A	0.267	0.338	0.033	4.960517e-24
LAGC_H5N5F1S1	3	186722362	C	T	0.267	0.34	0.033	1.424339e-24
LAGC_H5N5F1S1	3	186722450	G	T	0.355	0.249	0.031	3.219579e-15
LAGC_H5N5F1S1	3	186723150	G	A	0.354	0.247	0.031	4.688318e-15
LAGC_H5N5F1S1	3	186723975	A	C	0.284	0.354	0.032	6.956541e-28
LAGC_H5N5F1S1	3	186724219	G	A	0.353	0.254	0.031	9.281132e-16
LAGC_H5N5F1S1	3	186725491	A	G	0.767	0.202	0.035	1.191029e-08
LAGC_H5N5F1S1	3	186725887	A	G	0.284	0.358	0.032	2.505926e-28
LAGC_H5N5F1S1	3	186726277	A	C	0.613	0.235	0.03	1.381392e-14
LAGC_H5N5F1S1	3	186727170	A	C	0.287	0.356	0.032	5.259376e-28
LAGC_H5N5F1S1	3	186727597	G	C	0.771	0.204	0.036	1.086691e-08
LAGC_H5N5F1S1	3	186727815	A	T	0.771	0.203	0.036	1.092467e-08
LAGC_H5N5F1S1	3	186727836	G	A	0.771	0.204	0.035	8.616372e-09
LAGC_H5N5F1S1	3	186728178	C	T	0.771	0.203	0.035	1.054781e-08
LAGC_H5N5F1S1	3	186728255	G	T	0.771	0.203	0.035	1.047092e-08
LAGC_H5N5F1S1	3	186728565	G	A	0.771	0.203	0.035	1.063692e-08
LAGC_H5N5F1S1	3	186728647	T	C	0.771	0.203	0.035	1.060486e-08
LAGC_H5N5F1S1	3	186728842	A	T	0.771	0.203	0.035	1.062235e-08
LAGC_H5N5F1S1	3	186729000	T	C	0.772	0.203	0.035	1.069487e-08
LAGC_H5N5F1S1	3	186729012	C	A	0.772	0.203	0.035	1.076771e-08
LAGC_H5N5F1S1	3	186729154	G	A	0.772	0.203	0.035	1.081199e-08
LAGC_H5N5F1S1	3	186729218	T	C	0.772	0.203	0.035	1.078544e-08
LAGC_H5N5F1S1	3	186729365	T	C	0.771	0.203	0.035	1.076e-08
LAGC_H5N5F1S1	3	186730341	C	T	0.771	0.203	0.035	9.477851e-09
LAGC_H5N5F1S1	3	186730368	G	A	0.771	0.203	0.035	9.43827e-09
LAGC_H5N5F1S1	3	186730396	C	A	0.771	0.203	0.035	9.397955e-09
LAGC_H5N5F1S1	3	186730522	C	T	0.771	0.203	0.035	9.381315e-09
LAGC_H5N5F1S1	3	186731157	T	A	0.383	0.317	0.031	1.614656e-24
LAGC_H5N5F1S1	3	186731749	C	G	0.613	0.242	0.03	2.798235e-15
LAGC_H5N5F1S1	3	186732679	A	C	0.388	0.305	0.03	4.832912e-23
LAGC_H5N5F1S1	3	186732725	A	G	0.388	0.305	0.03	4.846833e-23
LAGC_H5N5F1S1	3	186734188	A	G	0.769	0.199	0.035	1.304517e-08
LAGC_H5N5F1S1	3	186734466	A	G	0.39	0.305	0.03	4.971222e-23
LAGC_H5N5F1S1	3	186735690	C	A	0.392	0.298	0.03	3.304379e-22
LAGC_H5N5F1S1	3	186737820	T	C	0.391	0.303	0.031	9.916572e-23
LAGC_H5N5F1S1	3	186738033	A	G	0.388	0.301	0.031	2.020288e-22
LAGC_H5N5F1S1	3	186738118	C	G	0.77	0.198	0.035	2.141523e-08
LAGC_H5N5F1S1	3	186738421	C	T	0.391	0.299	0.03	2.998532e-22
LAGC_H5N5F1S1	3	186739677	A	G	0.313	0.213	0.033	1.496768e-10
LAGC_H5N5F1S1	3	186741131	T	C	0.376	0.23	0.031	2.191484e-13
LAGC_H5N5F1S1	3	186741221	T	C	0.379	0.227	0.031	4.486991e-13
LAGC_H5N5F1S1	3	186741511	T	C	0.375	0.23	0.031	2.058957e-13
LAGC_H5N5F1S1	3	186744563	A	G	0.378	0.198	0.031	1.916505e-10
LAGC_H5N5F1S1	3	186763145	G	C	0.198	0.219	0.039	2.710977e-08
LAGC_H5N5F1S1	3	186763651	T	C	0.259	-0.204	0.035	5.22824e-09
LAGC_H5N5F1S1	9	33139453	T	C	0.253	0.187	0.034	3.713658e-08
LAGC_H5N5F1S1	9	33153527	T	G	0.253	0.189	0.034	3.388176e-08
LAGC_H5N5F1S1	9	33163486	T	G	0.253	0.191	0.034	2.971376e-08
LAGC_H5N5F1S1	9	33168891	A	C	0.252	0.192	0.035	2.713023e-08
LAGC_H5N5F1S1	9	33174587	T	C	0.255	0.193	0.035	2.699269e-08
LAGC_H5N5F1S2	22	39764824	C	T	0.655	-0.188	0.033	1.786592e-08
LAGC_H5N5F1S2	22	39765604	G	C	0.645	-0.182	0.033	4.474965e-08
LAGC_H5N5F1S2	22	39766440	G	C	0.645	-0.182	0.033	4.393622e-08
LAGC_H5N5F1S2	22	39767247	A	C	0.645	-0.182	0.033	4.559665e-08
LAGC_H5N5F1S2	22	39767291	A	G	0.645	-0.182	0.033	4.574133e-08
LAGC_H5N5F1S2	22	39769818	C	T	0.654	-0.189	0.033	1.567515e-08
LAGC_H5N5F1S2	22	39770597	G	A	0.654	-0.187	0.033	2.226989e-08
LAGC_H5N5F1S2	22	39770780	A	G	0.655	-0.189	0.033	1.691066e-08
LAGC_H5N5F1S2	22	39774448	G	A	0.674	-0.193	0.034	8.603008e-09
LAGC_H5N5F1S2	22	39774525	G	A	0.671	-0.192	0.034	1.046433e-08
LAGC_H5N5F1S2	22	39775047	A	C	0.677	-0.198	0.034	4.712841e-09
LAGC_H5N5F1S2	22	39775156	A	G	0.678	-0.201	0.034	2.853331e-09
LAGC_H5N5F1S2	22	39775250	G	A	0.677	-0.198	0.034	4.705242e-09
LAGC_H5N5F1S2	22	39775268	C	T	0.677	-0.198	0.034	4.704667e-09
LAGC_H5N5F1S2	22	39775400	T	A	0.677	-0.198	0.034	4.266622e-09
LAGC_H5N5F1S2	22	39775583	A	G	0.668	-0.19	0.033	1.440619e-08
LAGC_H5N5F1S2	22	39775786	A	G	0.677	-0.201	0.034	2.928019e-09
LAGC_H5N5F1S2	22	39777254	C	T	0.668	-0.187	0.033	2.09951e-08
LAGC_H5N5F1S2	22	39777523	A	G	0.669	-0.19	0.033	1.303055e-08
LAGC_H5N5F1S2	22	39778167	G	A	0.678	-0.201	0.034	2.805417e-09
LAGC_H5N5F1S2	22	39778327	C	T	0.678	-0.201	0.034	2.744296e-09
LAGC_H5N5F1S2	22	39778419	C	T	0.676	-0.202	0.034	2.244741e-09
LAGC_H5N5F1S2	22	39779300	A	G	0.668	-0.192	0.033	1.013936e-08
LAGC_H5N5F1S2	22	39781429	T	C	0.668	-0.189	0.033	1.469651e-08
LAGC_H5N5F1S2	22	39781585	T	C	0.676	-0.202	0.034	2.232196e-09
LAGC_H5N5F1S2	22	39781855	C	T	0.678	-0.204	0.034	1.695757e-09
LAGC_H5N5F1S2	22	39783027	T	C	0.678	-0.204	0.034	1.456297e-09
LAGC_H5N5F1S2	22	39784845	C	G	0.676	-0.204	0.033	9.83944e-10
LAGC_H5N5F1S2	22	39785242	T	C	0.676	-0.204	0.033	1.017377e-09
LAGC_H5N5F1S2	22	39785381	T	C	0.676	-0.204	0.033	1.018186e-09
LAGC_H5N5F1S2	22	39790191	C	G	0.684	-0.218	0.034	1.140977e-10
LAGC_H5N5F1S2	22	39790987	A	G	0.684	-0.219	0.034	9.586181e-11
LAGC_H5N5F1S2	22	39791491	G	T	0.685	-0.215	0.034	1.869277e-10
LAGC_H5N5F1S2	22	39792943	G	A	0.684	-0.217	0.034	1.269818e-10
LAGC_H5N5F1S2	22	39793066	G	T	0.684	-0.217	0.034	1.269671e-10
LAGC_H5N5F1S2	22	39793079	A	G	0.676	-0.207	0.033	6.381211e-10
LAGC_H5N5F1S2	22	39793655	G	A	0.684	-0.217	0.034	1.249512e-10
LAGC_H5N5F1S2	22	39793734	T	C	0.684	-0.218	0.034	1.199699e-10
LAGC_H5N5F1S2	22	39793766	T	C	0.676	-0.205	0.033	7.862535e-10
LAGC_H5N5F1S2	22	39794124	A	G	0.676	-0.204	0.033	9.755659e-10
LAGC_H5N5F1S2	22	39794241	A	G	0.684	-0.217	0.034	1.461534e-10
LAGC_H5N5F1S2	22	39795228	C	G	0.684	-0.217	0.034	1.289767e-10
LAGC_H5N5F1S2	22	39795683	C	G	0.685	-0.217	0.034	1.335395e-10
LAGC_H5N5F1S2	22	39797178	C	G	0.679	-0.207	0.034	7.316214e-10
LAGC_H5N5F1S2	22	39797779	A	G	0.687	-0.213	0.034	3.476328e-10
LAGC_H5N5F1S2	22	39797987	C	T	0.682	-0.206	0.034	1.043867e-09
LAGC_H5N5F1S2	22	39798429	T	G	0.682	-0.206	0.034	1.029328e-09
LAGC_H5N5F1S2	22	39798449	C	T	0.687	-0.214	0.034	3.381792e-10
LAGC_H5N5F1S2	22	39799789	G	A	0.687	-0.214	0.034	3.044932e-10
LAGC_H5N5F1S2	22	39800704	G	C	0.682	-0.207	0.034	9.900776e-10
LAGC_H5N5F1S2	22	39806153	C	T	0.31	0.227	0.034	4.182183e-11
LAGC_H5N5F1S2	22	39809820	C	G	0.691	-0.229	0.034	2.147544e-11
LAGC_H5N5F1S2	22	39810379	T	C	0.69	-0.232	0.034	1.346313e-11
LAGC_H5N5F1S2	22	39812409	G	T	0.691	-0.23	0.034	2.042255e-11
LAGC_H5N5F1S2	22	39812986	A	C	0.803	-0.265	0.039	9.620559e-12
LAGC_H5N5F1S2	22	39819008	C	T	0.692	-0.232	0.034	1.213877e-11
LAGC_H5N5F1S2	22	39819049	C	G	0.692	-0.232	0.034	1.216745e-11
LAGC_H5N5F1S2	22	39820885	G	A	0.692	-0.232	0.034	1.185412e-11
LAGC_H5N5F1S2	22	39821319	C	T	0.692	-0.232	0.034	1.196517e-11
LAGC_H5N5F1S2	22	39821536	G	A	0.692	-0.232	0.034	1.179396e-11
LAGC_H5N5F1S2	22	39821641	G	A	0.692	-0.232	0.034	1.193185e-11
LAGC_H5N5F1S2	22	39822116	G	A	0.691	-0.234	0.034	7.979187e-12
LAGC_H5N5F1S2	22	39823015	G	A	0.691	-0.234	0.034	7.920512e-12
LAGC_H5N5F1S2	22	39824450	T	C	0.666	-0.201	0.033	1.901729e-09
LAGC_H5N5F1S2	22	39824707	G	T	0.692	-0.234	0.034	1.194953e-11
LAGC_H5N5F1S2	22	39825322	G	T	0.692	-0.237	0.034	6.807632e-12
LAGC_H5N5F1S2	22	39825492	T	A	0.692	-0.237	0.034	6.606959e-12
LAGC_H5N5F1S2	22	39826788	A	G	0.692	-0.237	0.034	6.287141e-12
LAGC_H5N5F1S2	22	39827553	A	G	0.692	-0.236	0.034	7.482499e-12
LAGC_H5N5F1S2	22	39829736	A	G	0.692	-0.236	0.034	7.153378e-12
LAGC_H5N5F1S2	22	39829973	T	C	0.746	-0.29	0.035	4.359964e-16
LAGC_H5N5F1S2	22	39831278	G	A	0.747	-0.289	0.036	5.412588e-16
LAGC_H5N5F1S2	22	39831986	A	T	0.746	-0.291	0.036	3.866485e-16
LAGC_H5N5F1S2	22	39832113	G	A	0.578	-0.205	0.033	3.722109e-10
LAGC_H5N5F1S2	22	39833437	C	T	0.747	-0.289	0.036	5.857264e-16
LAGC_H5N5F1S2	22	39834102	G	C	0.741	-0.282	0.035	1.291534e-15
LAGC_H5N5F1S2	22	39835083	C	T	0.741	-0.282	0.035	1.308495e-15
LAGC_H5N5F1S2	22	39835587	G	A	0.748	-0.289	0.036	6.037581e-16
LAGC_H5N5F1S2	22	39837472	T	C	0.748	-0.288	0.036	8.579309e-16
LAGC_H5N5F1S2	22	39837625	G	A	0.748	-0.288	0.036	8.451066e-16
LAGC_H5N5F1S2	22	39837920	C	T	0.748	-0.29	0.036	5.853953e-16
LAGC_H5N5F1S2	22	39838003	G	A	0.741	-0.28	0.035	2.3935e-15
LAGC_H5N5F1S2	22	39838018	G	A	0.741	-0.282	0.035	1.435129e-15
LAGC_H5N5F1S2	22	39838352	T	C	0.748	-0.289	0.036	6.354961e-16
LAGC_H5N5F1S2	22	39838892	T	G	0.737	-0.28	0.035	1.553776e-15
LAGC_H5N5F1S2	22	39839293	T	C	0.745	-0.285	0.035	1.074885e-15
LAGC_H5N5F1S2	22	39839670	C	G	0.738	-0.279	0.035	2.117395e-15
LAGC_H5N5F1S2	22	39840130	T	C	0.437	-0.218	0.033	4.647364e-11
LAGC_H5N5F1S2	22	39840828	A	C	0.751	-0.288	0.036	9.12085e-16
LAGC_H5N5F1S2	22	39841533	A	C	0.584	-0.205	0.033	4.030537e-10
LAGC_H5N5F1S2	22	39841700	C	T	0.805	-0.276	0.039	2.189926e-12
LAGC_H5N5F1S2	22	39842165	C	T	0.751	-0.293	0.036	3.379049e-16
LAGC_H5N5F1S2	22	39843091	A	C	0.75	-0.294	0.036	2.357349e-16
LAGC_H5N5F1S2	22	39843409	T	C	0.75	-0.294	0.036	2.20754e-16
LAGC_H5N5F1S2	22	39843537	C	T	0.751	-0.293	0.036	3.372778e-16
LAGC_H5N5F1S2	22	39844350	G	T	0.751	-0.293	0.036	3.380995e-16
LAGC_H5N5F1S2	22	39844574	A	G	0.743	-0.287	0.035	5.178415e-16
LAGC_H5N5F1S2	22	39844793	C	T	0.751	-0.293	0.036	3.493446e-16
LAGC_H5N5F1S2	22	39845547	G	A	0.751	-0.292	0.036	3.174825e-16
LAGC_H5N5F1S2	22	39845898	A	C	0.765	-0.296	0.036	5.579844e-16
LAGC_H5N5F1S2	22	39848259	G	T	0.75	-0.298	0.036	8.712138e-17
LAGC_H5N5F1S2	22	39850174	A	G	0.749	-0.295	0.036	1.591592e-16
LAGC_H5N5F1S2	22	39851584	A	G	0.749	-0.295	0.036	1.607209e-16
LAGC_H5N5F1S2	22	39851970	A	C	0.749	-0.295	0.036	1.610175e-16
LAGC_H5N5F1S2	22	39852350	C	G	0.749	-0.294	0.036	2.064013e-16
LAGC_H5N5F1S2	22	39852648	T	C	0.75	-0.293	0.036	2.541607e-16
LAGC_H5N5F1S2	22	39852720	G	A	0.75	-0.295	0.036	1.682821e-16
LAGC_H5N5F1S2	22	39852921	T	G	0.749	-0.294	0.036	2.053417e-16
LAGC_H5N5F1S2	22	39854421	G	C	0.75	-0.296	0.036	1.33599e-16
LAGC_H5N5F1S2	22	39855540	C	G	0.75	-0.295	0.036	1.527433e-16
LAGC_H5N5F1S2	22	39855575	A	C	0.75	-0.296	0.036	1.242231e-16
LAGC_H5N5F1S2	22	39855728	C	G	0.75	-0.295	0.035	1.54359e-16
LAGC_H5N5F1S2	22	39855883	T	C	0.75	-0.295	0.035	1.541927e-16
LAGC_H5N5F1S2	22	39856032	C	A	0.618	-0.22	0.033	3.984088e-11
LAGC_H5N5F1S2	22	39856356	C	G	0.75	-0.295	0.035	1.503041e-16
LAGC_H5N5F1S2	22	39858196	G	A	0.742	-0.283	0.035	8.448955e-16
LAGC_H5N5F1S2	22	39859169	A	C	0.748	-0.286	0.035	7.709224e-16
LAGC_H5N5F1S2	22	39860130	T	C	0.743	-0.272	0.035	1.471821e-14
LAGC_H5N5F1S2	22	39860589	G	A	0.748	-0.285	0.035	1.150394e-15
LAGC_H5N5F1S2	22	39872707	A	G	0.462	0.174	0.031	2.410079e-08
LAGC_H5N5F1S2	22	39873470	T	A	0.508	0.171	0.031	2.695667e-08
LAGC_H5N5F1S2	22	39874314	C	A	0.642	0.19	0.033	6.443541e-09
LAGC_H5N5F1S2	22	39875595	C	G	0.507	0.168	0.031	4.831382e-08
LAGC_H5N5F1S2	22	39875966	G	T	0.508	0.17	0.031	3.203492e-08
LAGC_H6N5F1S2	9	33121480	T	C	0.252	-0.202	0.036	1.449512e-08
LAGC_H6N5F1S2	9	33124872	C	T	0.253	-0.203	0.036	1.342318e-08
LAGC_H6N5F1S2	9	33128021	G	A	0.253	-0.203	0.036	1.344829e-08
LAGC_H6N5F1S2	9	33139453	T	C	0.253	-0.205	0.036	1.04411e-08
LAGC_H6N5F1S2	9	33153527	T	G	0.253	-0.204	0.036	1.410072e-08
LAGC_H6N5F1S2	9	33163486	T	G	0.253	-0.205	0.036	1.525656e-08
LAGC_H6N5F1S2	9	33168891	A	C	0.252	-0.203	0.036	2.37529e-08
LAGC_A2B	22	39764824	C	T	0.655	-0.189	0.033	7.899207e-09
LAGC_A2B	22	39765604	G	C	0.645	-0.181	0.033	2.94648e-08
LAGC_A2B	22	39766440	G	C	0.645	-0.181	0.033	2.902091e-08
LAGC_A2B	22	39767011	G	A	0.645	-0.179	0.033	4.101767e-08
LAGC_A2B	22	39767247	A	C	0.645	-0.181	0.033	2.957821e-08
LAGC_A2B	22	39767291	A	G	0.645	-0.181	0.033	2.975156e-08
LAGC_A2B	22	39769818	C	T	0.654	-0.19	0.033	7.162579e-09
LAGC_A2B	22	39770597	G	A	0.654	-0.188	0.033	9.772382e-09
LAGC_A2B	22	39770780	A	G	0.655	-0.19	0.033	7.589784e-09
LAGC_A2B	22	39774448	G	A	0.674	-0.195	0.033	3.026786e-09
LAGC_A2B	22	39774525	G	A	0.671	-0.194	0.033	3.724224e-09
LAGC_A2B	22	39775047	A	C	0.677	-0.2	0.033	1.42696e-09
LAGC_A2B	22	39775156	A	G	0.678	-0.204	0.033	8.282965e-10
LAGC_A2B	22	39775250	G	A	0.677	-0.2	0.033	1.42998e-09
LAGC_A2B	22	39775268	C	T	0.677	-0.2	0.033	1.42946e-09
LAGC_A2B	22	39775400	T	A	0.677	-0.201	0.033	1.318961e-09
LAGC_A2B	22	39775583	A	G	0.668	-0.19	0.033	6.97612e-09
LAGC_A2B	22	39775786	A	G	0.677	-0.202	0.033	1.054586e-09
LAGC_A2B	22	39777254	C	T	0.668	-0.188	0.033	1.006397e-08
LAGC_A2B	22	39777523	A	G	0.669	-0.191	0.033	6.033336e-09
LAGC_A2B	22	39778167	G	A	0.678	-0.203	0.033	9.648744e-10
LAGC_A2B	22	39778327	C	T	0.678	-0.203	0.033	9.318289e-10
LAGC_A2B	22	39778419	C	T	0.676	-0.204	0.033	8.016266e-10
LAGC_A2B	22	39779300	A	G	0.668	-0.193	0.033	4.559041e-09
LAGC_A2B	22	39781429	T	C	0.668	-0.19	0.033	7.275982e-09
LAGC_A2B	22	39781585	T	C	0.676	-0.203	0.033	8.458922e-10
LAGC_A2B	22	39781855	C	T	0.678	-0.205	0.033	7.497788e-10
LAGC_A2B	22	39783027	T	C	0.678	-0.205	0.033	4.846996e-10
LAGC_A2B	22	39784845	C	G	0.676	-0.204	0.033	4.184401e-10
LAGC_A2B	22	39785242	T	C	0.676	-0.204	0.033	4.306775e-10
LAGC_A2B	22	39785381	T	C	0.676	-0.204	0.033	4.311854e-10
LAGC_A2B	22	39790191	C	G	0.684	-0.219	0.033	3.963267e-11
LAGC_A2B	22	39790987	A	G	0.684	-0.22	0.033	3.049014e-11
LAGC_A2B	22	39791491	G	T	0.685	-0.217	0.033	6.119427e-11
LAGC_A2B	22	39792943	G	A	0.684	-0.219	0.033	3.74857e-11
LAGC_A2B	22	39793066	G	T	0.684	-0.219	0.033	3.756254e-11
LAGC_A2B	22	39793079	A	G	0.676	-0.207	0.033	2.676755e-10
LAGC_A2B	22	39793655	G	A	0.684	-0.219	0.033	3.68583e-11
LAGC_A2B	22	39793734	T	C	0.684	-0.219	0.033	3.567766e-11
LAGC_A2B	22	39793766	T	C	0.676	-0.206	0.033	3.345981e-10
LAGC_A2B	22	39794124	A	G	0.676	-0.205	0.033	4.175287e-10
LAGC_A2B	22	39794241	A	G	0.684	-0.219	0.033	4.399151e-11
LAGC_A2B	22	39795228	C	G	0.684	-0.219	0.033	3.924037e-11
LAGC_A2B	22	39795683	C	G	0.685	-0.219	0.033	4.102786e-11
LAGC_A2B	22	39797178	C	G	0.679	-0.208	0.033	3.086891e-10
LAGC_A2B	22	39797779	A	G	0.687	-0.215	0.033	1.084626e-10
LAGC_A2B	22	39797987	C	T	0.682	-0.207	0.033	4.327638e-10
LAGC_A2B	22	39798429	T	G	0.682	-0.207	0.033	4.257758e-10
LAGC_A2B	22	39798449	C	T	0.687	-0.216	0.033	1.049622e-10
LAGC_A2B	22	39799789	G	A	0.687	-0.216	0.033	9.502634e-11
LAGC_A2B	22	39800704	G	C	0.682	-0.207	0.033	4.062238e-10
LAGC_A2B	22	39806153	C	T	0.31	0.229	0.034	1.094177e-11
LAGC_A2B	22	39809820	C	G	0.691	-0.23	0.033	6.884508e-12
LAGC_A2B	22	39810379	T	C	0.69	-0.233	0.033	4.264322e-12
LAGC_A2B	22	39812409	G	T	0.691	-0.231	0.033	6.47075e-12
LAGC_A2B	22	39812986	A	C	0.803	-0.27	0.038	1.415459e-12
LAGC_A2B	22	39819008	C	T	0.692	-0.233	0.033	4.38325e-12
LAGC_A2B	22	39819049	C	G	0.692	-0.233	0.033	4.394327e-12
LAGC_A2B	22	39820885	G	A	0.692	-0.233	0.033	4.298896e-12
LAGC_A2B	22	39821319	C	T	0.692	-0.233	0.033	4.323954e-12
LAGC_A2B	22	39821536	G	A	0.692	-0.233	0.033	4.280815e-12
LAGC_A2B	22	39821641	G	A	0.692	-0.233	0.033	4.316963e-12
LAGC_A2B	22	39822116	G	A	0.691	-0.234	0.033	3.120292e-12
LAGC_A2B	22	39823015	G	A	0.691	-0.234	0.033	3.098928e-12
LAGC_A2B	22	39824450	T	C	0.666	-0.199	0.033	1.477459e-09
LAGC_A2B	22	39824707	G	T	0.692	-0.233	0.034	5.20923e-12
LAGC_A2B	22	39825322	G	T	0.692	-0.237	0.034	2.582862e-12
LAGC_A2B	22	39825492	T	A	0.692	-0.237	0.034	2.56077e-12
LAGC_A2B	22	39826788	A	G	0.692	-0.237	0.034	2.402483e-12
LAGC_A2B	22	39827553	A	G	0.692	-0.236	0.034	2.946291e-12
LAGC_A2B	22	39829736	A	G	0.692	-0.237	0.034	2.485281e-12
LAGC_A2B	22	39829973	T	C	0.746	-0.289	0.035	1.76035e-16
LAGC_A2B	22	39831278	G	A	0.747	-0.288	0.035	2.238539e-16
LAGC_A2B	22	39831986	A	T	0.746	-0.289	0.035	1.59257e-16
LAGC_A2B	22	39832113	G	A	0.578	-0.21	0.032	5.422467e-11
LAGC_A2B	22	39833437	C	T	0.747	-0.288	0.035	2.314311e-16
LAGC_A2B	22	39834102	G	C	0.741	-0.28	0.034	6.761933e-16
LAGC_A2B	22	39835083	C	T	0.741	-0.28	0.034	6.717874e-16
LAGC_A2B	22	39835587	G	A	0.748	-0.288	0.035	2.369123e-16
LAGC_A2B	22	39837472	T	C	0.748	-0.287	0.035	3.185144e-16
LAGC_A2B	22	39837625	G	A	0.748	-0.287	0.035	3.128408e-16
LAGC_A2B	22	39837920	C	T	0.748	-0.288	0.035	2.279432e-16
LAGC_A2B	22	39838003	G	A	0.741	-0.278	0.034	1.152447e-15
LAGC_A2B	22	39838018	G	A	0.741	-0.279	0.034	7.49372e-16
LAGC_A2B	22	39838352	T	C	0.748	-0.288	0.035	2.382381e-16
LAGC_A2B	22	39838892	T	G	0.737	-0.277	0.034	9.04789e-16
LAGC_A2B	22	39839293	T	C	0.745	-0.283	0.035	4.245962e-16
LAGC_A2B	22	39839670	C	G	0.738	-0.276	0.034	1.122079e-15
LAGC_A2B	22	39840130	T	C	0.437	-0.229	0.032	1.91998e-12
LAGC_A2B	22	39840828	A	C	0.751	-0.284	0.035	6.097469e-16
LAGC_A2B	22	39841533	A	C	0.584	-0.211	0.032	5.347136e-11
LAGC_A2B	22	39841700	C	T	0.805	-0.279	0.038	5.167846e-13
LAGC_A2B	22	39842165	C	T	0.751	-0.289	0.035	2.118019e-16
LAGC_A2B	22	39843091	A	C	0.75	-0.291	0.035	1.465112e-16
LAGC_A2B	22	39843409	T	C	0.75	-0.291	0.035	1.350984e-16
LAGC_A2B	22	39843537	C	T	0.751	-0.289	0.035	2.120097e-16
LAGC_A2B	22	39844350	G	T	0.751	-0.289	0.035	2.125127e-16
LAGC_A2B	22	39844574	A	G	0.743	-0.283	0.035	4.114342e-16
LAGC_A2B	22	39844793	C	T	0.751	-0.289	0.035	2.178389e-16
LAGC_A2B	22	39845547	G	A	0.751	-0.288	0.035	2.690034e-16
LAGC_A2B	22	39845898	A	C	0.765	-0.295	0.036	1.923076e-16
LAGC_A2B	22	39848259	G	T	0.75	-0.293	0.035	6.631909e-17
LAGC_A2B	22	39850174	A	G	0.749	-0.29	0.035	1.417401e-16
LAGC_A2B	22	39851584	A	G	0.749	-0.29	0.035	1.436389e-16
LAGC_A2B	22	39851970	A	C	0.749	-0.29	0.035	1.440687e-16
LAGC_A2B	22	39852350	C	G	0.749	-0.289	0.035	1.80887e-16
LAGC_A2B	22	39852648	T	C	0.75	-0.288	0.035	2.05751e-16
LAGC_A2B	22	39852720	G	A	0.75	-0.29	0.035	1.430275e-16
LAGC_A2B	22	39852921	T	G	0.749	-0.289	0.035	1.799343e-16
LAGC_A2B	22	39854421	G	C	0.75	-0.291	0.035	1.016569e-16
LAGC_A2B	22	39855540	C	G	0.75	-0.291	0.035	9.712116e-17
LAGC_A2B	22	39855575	A	C	0.75	-0.292	0.035	8.550583e-17
LAGC_A2B	22	39855728	C	G	0.75	-0.291	0.035	9.848176e-17
LAGC_A2B	22	39855883	T	C	0.75	-0.291	0.035	9.848014e-17
LAGC_A2B	22	39856032	C	A	0.618	-0.221	0.033	1.359508e-11
LAGC_A2B	22	39856356	C	G	0.75	-0.291	0.035	9.709703e-17
LAGC_A2B	22	39858196	G	A	0.742	-0.279	0.034	7.550098e-16
LAGC_A2B	22	39859169	A	C	0.748	-0.281	0.035	6.447831e-16
LAGC_A2B	22	39860130	T	C	0.743	-0.27	0.035	8.196127e-15
LAGC_A2B	22	39860589	G	A	0.748	-0.281	0.035	8.883758e-16
LAGC_A2B	22	39872127	G	A	0.509	0.176	0.031	1.021788e-08
LAGC_A2B	22	39872707	A	G	0.462	0.177	0.031	6.754117e-09
LAGC_A2B	22	39873470	T	A	0.508	0.177	0.03	4.621471e-09
LAGC_A2B	22	39874314	C	A	0.642	0.197	0.032	7.420154e-10
LAGC_A2B	22	39875595	C	G	0.507	0.173	0.03	1.040119e-08
LAGC_A2B	22	39875966	G	T	0.508	0.175	0.03	6.940563e-09
LAGC_A2B	22	39888774	G	A	0.669	0.184	0.033	2.603094e-08
LAGC_A2B	22	39897163	A	G	0.669	0.184	0.033	2.264943e-08
LAGC_A2S	3	186705790	C	G	0.664	-0.229	0.034	1.49693e-11
LAGC_A2S	3	186706893	A	C	0.076	-0.419	0.062	1.897181e-11
LAGC_A2S	3	186707884	T	C	0.168	-0.339	0.043	6.690023e-15
LAGC_A2S	3	186708013	C	G	0.554	-0.227	0.032	1.537475e-12
LAGC_A2S	3	186711453	C	A	0.768	-0.234	0.037	2.269884e-10
LAGC_A2S	3	186712711	A	G	0.317	-0.33	0.034	3.164586e-22
LAGC_A2S	3	186712749	T	G	0.269	-0.459	0.034	4.874154e-40
LAGC_A2S	3	186712963	G	A	0.265	-0.477	0.034	8.662555e-43
LAGC_A2S	3	186713103	C	T	0.266	-0.479	0.034	2.411817e-43
LAGC_A2S	3	186713556	T	C	0.264	-0.482	0.034	6.527843e-44
LAGC_A2S	3	186713686	A	C	0.834	-0.33	0.043	1.632248e-14
LAGC_A2S	3	186715319	A	G	0.262	-0.487	0.034	1.244034e-44
LAGC_A2S	3	186715887	T	G	0.329	-0.372	0.033	5.822749e-29
LAGC_A2S	3	186718745	C	A	0.267	-0.496	0.033	1.673785e-47
LAGC_A2S	3	186719374	G	T	0.511	-0.293	0.031	3.908631e-21
LAGC_A2S	3	186720309	G	A	0.512	-0.293	0.031	2.799469e-21
LAGC_A2S	3	186720335	C	G	0.511	-0.296	0.031	1.14282e-21
LAGC_A2S	3	186720448	C	G	0.51	-0.298	0.031	6.497696e-22
LAGC_A2S	3	186721820	G	T	0.512	-0.293	0.031	2.66565e-21
LAGC_A2S	3	186721867	G	A	0.512	-0.293	0.031	2.656419e-21
LAGC_A2S	3	186721996	A	G	0.511	-0.295	0.031	1.569025e-21
LAGC_A2S	3	186722362	C	T	0.267	-0.495	0.033	7.805048e-48
LAGC_A2S	3	186722450	G	T	0.355	-0.385	0.032	2.045093e-32
LAGC_A2S	3	186722944	A	G	0.839	-0.34	0.043	4.439392e-15
LAGC_A2S	3	186723150	G	A	0.354	-0.386	0.032	1.154229e-32
LAGC_A2S	3	186723975	A	C	0.284	-0.489	0.032	2.906647e-49
LAGC_A2S	3	186724219	G	A	0.353	-0.385	0.032	2.041731e-32
LAGC_A2S	3	186725491	A	G	0.767	-0.334	0.036	4.946363e-20
LAGC_A2S	3	186725887	A	G	0.284	-0.489	0.032	5.570517e-49
LAGC_A2S	3	186726277	A	C	0.613	-0.304	0.031	7.814849e-22
LAGC_A2S	3	186727083	G	A	0.839	-0.342	0.043	2.896025e-15
LAGC_A2S	3	186727170	A	C	0.287	-0.489	0.032	1.099644e-48
LAGC_A2S	3	186727597	G	C	0.771	-0.336	0.036	6.14779e-20
LAGC_A2S	3	186727815	A	T	0.771	-0.336	0.036	6.096841e-20
LAGC_A2S	3	186727836	G	A	0.771	-0.338	0.036	3.016209e-20
LAGC_A2S	3	186728178	C	T	0.771	-0.336	0.036	6.041464e-20
LAGC_A2S	3	186728255	G	T	0.771	-0.336	0.036	5.138312e-20
LAGC_A2S	3	186728319	G	T	0.839	-0.339	0.043	3.929759e-15
LAGC_A2S	3	186728565	G	A	0.771	-0.337	0.036	3.533976e-20
LAGC_A2S	3	186728647	T	C	0.771	-0.337	0.036	3.4338e-20
LAGC_A2S	3	186728842	A	T	0.771	-0.337	0.036	3.568959e-20
LAGC_A2S	3	186729000	T	C	0.772	-0.337	0.036	4.011458e-20
LAGC_A2S	3	186729012	C	A	0.772	-0.337	0.036	4.116352e-20
LAGC_A2S	3	186729154	G	A	0.772	-0.337	0.036	4.070549e-20
LAGC_A2S	3	186729218	T	C	0.772	-0.337	0.036	4.061925e-20
LAGC_A2S	3	186729365	T	C	0.771	-0.337	0.036	3.506668e-20
LAGC_A2S	3	186730341	C	T	0.771	-0.335	0.036	4.769396e-20
LAGC_A2S	3	186730368	G	A	0.771	-0.335	0.036	4.785276e-20
LAGC_A2S	3	186730396	C	A	0.771	-0.336	0.036	4.141453e-20
LAGC_A2S	3	186730522	C	T	0.771	-0.336	0.036	4.139008e-20
LAGC_A2S	3	186731157	T	A	0.383	-0.43	0.031	1.290217e-41
LAGC_A2S	3	186731749	C	G	0.613	-0.309	0.031	1.788802e-22
LAGC_A2S	3	186732679	A	C	0.388	-0.428	0.031	1.238716e-41
LAGC_A2S	3	186732725	A	G	0.388	-0.428	0.031	1.233853e-41
LAGC_A2S	3	186734188	A	G	0.769	-0.335	0.036	1.444432e-20
LAGC_A2S	3	186734447	A	G	0.357	0.181	0.033	3.611657e-08
LAGC_A2S	3	186734466	A	G	0.39	-0.426	0.031	2.754405e-41
LAGC_A2S	3	186735096	T	C	0.838	-0.338	0.043	3.61794e-15
LAGC_A2S	3	186735690	C	A	0.392	-0.418	0.031	5.73816e-40
LAGC_A2S	3	186735962	A	G	0.062	-0.4	0.069	8.631782e-09
LAGC_A2S	3	186737820	T	C	0.391	-0.422	0.031	2.669449e-40
LAGC_A2S	3	186738033	A	G	0.388	-0.427	0.031	3.587775e-41
LAGC_A2S	3	186738118	C	G	0.77	-0.336	0.036	3.399025e-20
LAGC_A2S	3	186738421	C	T	0.391	-0.418	0.031	1.001151e-39
LAGC_A2S	3	186739677	A	G	0.313	-0.316	0.034	2.64527e-20
LAGC_A2S	3	186741131	T	C	0.376	-0.353	0.032	7.354778e-28
LAGC_A2S	3	186741221	T	C	0.379	-0.347	0.032	7.014641e-27
LAGC_A2S	3	186741511	T	C	0.375	-0.352	0.032	1.013451e-27
LAGC_A2S	3	186742527	A	G	0.834	-0.297	0.043	8.14844e-12
LAGC_A2S	3	186743053	G	A	0.453	-0.224	0.032	3.427016e-12
LAGC_A2S	3	186744563	A	G	0.378	-0.301	0.032	5.381145e-21
LAGC_A2S	3	186754722	A	G	0.137	-0.326	0.048	1.426931e-11
LAGC_A2S	3	186754838	G	T	0.137	-0.328	0.048	1.166945e-11
LAGC_A2S	3	186754957	C	T	0.232	0.228	0.037	8.918841e-10
LAGC_A2S	3	186755323	C	A	0.137	-0.328	0.048	1.164168e-11
LAGC_A2S	3	186756908	G	T	0.142	-0.315	0.048	3.955907e-11
LAGC_A2S	3	186757083	A	G	0.23	0.24	0.037	1.432753e-10
LAGC_A2S	3	186757452	C	T	0.141	-0.314	0.048	5.301209e-11
LAGC_A2S	3	186763145	G	C	0.198	-0.32	0.04	3.748589e-15
LAGC_A2S	3	186763651	T	C	0.259	0.234	0.036	8.754449e-11
LAGC_A2S	3	186763942	A	G	0.197	-0.321	0.041	3.633594e-15
LAGC_A2S	3	186768043	A	G	0.211	-0.301	0.039	3.45257e-14
LAGC_A2S	3	186775948	A	G	0.788	0.286	0.039	5.376158e-13
LAGC_A2S	3	186778828	A	C	0.787	0.288	0.039	3.429228e-13
LAGC_A2S	3	186782999	G	A	0.789	0.294	0.039	1.09224e-13
LAGC_A2S	5	95217430	T	A	0.704	0.186	0.033	2.660514e-08
LAGC_A2S	5	95219261	C	T	0.705	0.187	0.033	2.097814e-08
LAGC_A2S	5	95221337	T	C	0.261	-0.204	0.034	3.591283e-09
LAGC_A2S	5	95222156	T	C	0.252	-0.217	0.035	4.244237e-10
LAGC_A2S	5	95222277	T	C	0.296	-0.189	0.033	1.697432e-08
LAGC_A2S	5	95222511	C	T	0.252	-0.217	0.035	4.181477e-10
LAGC_A2S	5	95225039	A	C	0.199	-0.206	0.038	4.963301e-08
LAGC_A2S	5	95226655	G	A	0.252	-0.218	0.035	3.567482e-10
LAGC_A2S	5	95227061	T	G	0.068	-0.355	0.061	6.981939e-09
LAGC_A2S	5	95227462	C	T	0.261	-0.205	0.034	2.817735e-09
LAGC_A2S	5	95227507	C	T	0.252	-0.215	0.035	6.498757e-10
LAGC_A2S	5	95228836	G	A	0.252	-0.218	0.035	3.382948e-10
LAGC_A2S	5	95229429	C	T	0.252	-0.218	0.035	3.327086e-10
LAGC_A2S	5	95231115	T	C	0.199	-0.207	0.038	4.232444e-08
LAGC_A2S	5	95232541	A	G	0.262	-0.208	0.034	1.432404e-09
LAGC_A2S	5	95232551	A	G	0.253	-0.221	0.034	1.642496e-10
LAGC_A2S	5	95234350	G	A	0.262	-0.208	0.034	1.353939e-09
LAGC_A2S	5	95234377	T	C	0.253	-0.221	0.034	1.540967e-10
LAGC_A2S	5	95234392	C	A	0.253	-0.221	0.034	1.530182e-10
LAGC_A2S	5	95234630	T	G	0.253	-0.221	0.034	1.530023e-10
LAGC_A2S	5	95234791	T	C	0.253	-0.221	0.034	1.522529e-10
LAGC_A2S	5	95235193	C	T	0.253	-0.221	0.034	1.497633e-10
LAGC_A2S	5	95235627	C	T	0.263	-0.208	0.034	1.373163e-09
LAGC_A2S	5	95235748	C	G	0.253	-0.221	0.034	1.464305e-10
LAGC_A2S	5	95236010	C	A	0.262	-0.209	0.034	1.268085e-09
LAGC_A2S	5	95236415	A	G	0.253	-0.218	0.034	2.647836e-10
LAGC_A2S	5	95236459	T	C	0.253	-0.219	0.034	2.633928e-10
LAGC_A2S	5	95237040	T	C	0.262	-0.209	0.034	1.251781e-09
LAGC_A2S	5	95237365	C	A	0.253	-0.221	0.034	1.416325e-10
LAGC_A2S	5	95237780	A	C	0.253	-0.219	0.034	2.633394e-10
LAGC_A2S	5	95237916	C	T	0.262	-0.209	0.034	1.255118e-09
LAGC_A2S	5	95238160	C	A	0.262	-0.209	0.034	1.255908e-09
LAGC_A2S	5	95238582	G	C	0.253	-0.219	0.034	2.632064e-10
LAGC_A2S	5	95240659	A	G	0.253	-0.219	0.034	2.623084e-10
LAGC_A2S	5	95240865	T	A	0.253	-0.221	0.034	1.414616e-10
LAGC_A2S	5	95240996	T	C	0.253	-0.219	0.034	2.630604e-10
LAGC_A2S	5	95241127	T	C	0.262	-0.209	0.034	1.262457e-09
LAGC_A2S	5	95241222	C	T	0.262	-0.209	0.034	1.262672e-09
LAGC_A2S	5	95241868	C	T	0.262	-0.209	0.034	1.264728e-09
LAGC_A2S	5	95242931	C	T	0.253	-0.219	0.034	2.61562e-10
LAGC_A2S	5	95244414	T	C	0.262	-0.209	0.034	1.266347e-09
LAGC_A2S	5	95245384	T	C	0.262	-0.209	0.034	1.267099e-09
LAGC_A2S	5	95246134	G	T	0.262	-0.209	0.034	1.267756e-09
LAGC_A2S	5	95246760	A	G	0.262	-0.209	0.034	1.269402e-09
LAGC_A2S	5	95246867	A	G	0.253	-0.219	0.034	2.627363e-10
LAGC_A2S	5	95247105	G	A	0.262	-0.209	0.034	1.270661e-09
LAGC_A2S	5	95247634	C	A	0.262	-0.209	0.034	1.272977e-09
LAGC_A2S	5	95247972	T	C	0.253	-0.219	0.034	2.61826e-10
LAGC_A2S	5	95250273	T	A	0.262	-0.209	0.034	1.278026e-09
LAGC_A2S	5	95250478	G	T	0.262	-0.209	0.034	1.278248e-09
LAGC_A2S	5	95250892	C	T	0.32	-0.188	0.033	1.095076e-08
LAGC_A2S	5	95251238	A	G	0.253	-0.222	0.034	1.418307e-10
LAGC_A2S	5	95251911	C	G	0.269	-0.2	0.034	4.78942e-09
LAGC_A2S	5	95252594	A	C	0.253	-0.217	0.034	3.189521e-10
LAGC_A2S	5	95253108	G	C	0.254	-0.22	0.034	1.713934e-10
LAGC_A2S	5	95253295	T	G	0.262	-0.207	0.034	1.547171e-09
LAGC_A2S	5	95253489	G	A	0.253	-0.217	0.034	3.176983e-10
LAGC_A2S	5	95254171	T	G	0.262	-0.207	0.034	1.55215e-09
LAGC_A2S	5	95254502	C	T	0.253	-0.217	0.034	3.186491e-10
LAGC_A2S	5	95255379	A	G	0.263	-0.207	0.034	1.574326e-09
LAGC_A2S	5	95255724	G	A	0.253	-0.217	0.034	3.196106e-10
LAGC_A2S	5	95256974	C	T	0.262	-0.207	0.034	1.555815e-09
LAGC_A2S	5	95258447	C	T	0.253	-0.217	0.034	3.200491e-10
LAGC_A2S	5	95258754	G	T	0.262	-0.207	0.034	1.569941e-09
LAGC_A2S	5	95259862	T	C	0.254	-0.22	0.034	1.728065e-10
LAGC_A2S	5	95261538	G	C	0.262	-0.207	0.034	1.577155e-09
LAGC_A2S	5	95262044	C	G	0.253	-0.217	0.034	3.224038e-10
LAGC_A2S	5	95262513	T	C	0.201	-0.209	0.037	2.587435e-08
LAGC_A2S	5	95262616	C	T	0.201	-0.209	0.037	2.616656e-08
LAGC_A2S	5	95263735	A	G	0.253	-0.217	0.034	3.344354e-10
LAGC_A2S	5	95263752	A	T	0.253	-0.216	0.034	3.945256e-10
LAGC_A2S	5	95264652	C	A	0.262	-0.207	0.034	1.650371e-09
LAGC_A2S	5	95265087	T	C	0.262	-0.207	0.034	1.666148e-09
LAGC_A2S	5	95265556	A	G	0.263	-0.208	0.034	1.58543e-09
LAGC_A2S	5	95268768	A	G	0.209	-0.204	0.037	3.406242e-08
LAGC_A2S	5	95269602	G	A	0.209	-0.204	0.037	3.413395e-08
LAGC_A2S	5	95271173	T	A	0.209	-0.204	0.037	3.454485e-08
LAGC_A2S	5	95271478	T	C	0.205	-0.204	0.037	3.92086e-08
LAGC_A2S	5	95272357	T	C	0.209	-0.204	0.037	3.480598e-08
LAGC_A2S	5	95274368	A	G	0.104	-0.298	0.05	3.30337e-09
LAGC_A2S	5	95277555	G	A	0.202	-0.211	0.037	1.618392e-08
LAGC_A2S	5	95278679	A	G	0.202	-0.209	0.037	2.174638e-08
LAGC_A2S	5	95279233	C	A	0.202	-0.209	0.037	2.18158e-08
LAGC_A2S	5	95280033	C	T	0.202	-0.209	0.037	2.193953e-08
LAGC_A2S	5	95280848	A	T	0.202	-0.209	0.037	2.207617e-08
LAGC_A2S	5	95281353	T	C	0.202	-0.209	0.037	2.213869e-08
LAGC_A2S	5	95282971	G	A	0.202	-0.209	0.037	2.245904e-08
LAGC_A2S	5	95285771	A	G	0.202	-0.209	0.037	2.283902e-08
LAGC_A2S	5	95286726	C	A	0.202	-0.209	0.037	2.300468e-08
LAGC_A2S	5	95288165	A	G	0.202	-0.208	0.037	2.793449e-08
LAGC_A2S	5	95288618	A	G	0.203	-0.205	0.037	3.565126e-08
LAGC_A2S	5	95291056	C	G	0.203	-0.205	0.037	3.637574e-08
LAGC_A2S	5	95291425	A	G	0.203	-0.205	0.037	3.659137e-08
LAGC_A2S	5	95310985	T	C	0.203	-0.204	0.037	4.560823e-08
LAGC_TA3	2	26109539	T	C	0.706	-0.193	0.035	4.433235e-08
LAGC_TA3	2	26113120	C	T	0.706	-0.192	0.035	4.443008e-08
LAGC_TA3	2	26119337	T	C	0.705	-0.193	0.035	4.295702e-08
LAGC_TA3	2	26120348	C	G	0.705	-0.193	0.035	4.222982e-08
LAGC_TA3	2	26142055	A	G	0.705	-0.195	0.035	3.266593e-08
LAGC_TA3	2	26142632	A	T	0.705	-0.195	0.035	3.292344e-08
LAGC_TA3	2	26143069	T	C	0.705	-0.194	0.035	3.848113e-08
LAGC_TA3	2	26143786	T	C	0.706	-0.193	0.035	4.821601e-08
LAGC_TA3	2	26144517	G	A	0.706	-0.195	0.035	3.643181e-08
LAGC_TA3	2	26145185	C	T	0.707	-0.197	0.035	2.787299e-08
LAGY_H5N4F0S2	11	114375189	T	C	0.168	-0.238	0.043	4.032957e-08
LAGY_H5N4F1S1	3	186712749	T	G	0.269	0.238	0.036	5.872763e-11
LAGY_H5N4F1S1	3	186712963	G	A	0.265	0.258	0.036	1.746108e-12
LAGY_H5N4F1S1	3	186713103	C	T	0.266	0.265	0.036	3.192159e-13
LAGY_H5N4F1S1	3	186713556	T	C	0.264	0.264	0.036	4.149027e-13
LAGY_H5N4F1S1	3	186715319	A	G	0.262	0.272	0.036	9.61255e-14
LAGY_H5N4F1S1	3	186715887	T	G	0.329	0.214	0.035	7.372389e-10
LAGY_H5N4F1S1	3	186718745	C	A	0.267	0.276	0.036	1.96448e-14
LAGY_H5N4F1S1	3	186722362	C	T	0.267	0.279	0.036	7.185888e-15
LAGY_H5N4F1S1	3	186722450	G	T	0.355	0.239	0.034	1.925709e-12
LAGY_H5N4F1S1	3	186723150	G	A	0.354	0.237	0.034	2.608721e-12
LAGY_H5N4F1S1	3	186723975	A	C	0.284	0.288	0.035	1.323363e-16
LAGY_H5N4F1S1	3	186724219	G	A	0.353	0.237	0.034	2.785938e-12
LAGY_H5N4F1S1	3	186725887	A	G	0.284	0.291	0.035	7.6399e-17
LAGY_H5N4F1S1	3	186727170	A	C	0.287	0.297	0.035	2.292004e-17
LAGY_H5N4F1S1	3	186731157	T	A	0.383	0.241	0.033	5.089064e-13
LAGY_H5N4F1S1	3	186732679	A	C	0.388	0.232	0.033	2.739499e-12
LAGY_H5N4F1S1	3	186732725	A	G	0.388	0.232	0.033	2.757787e-12
LAGY_H5N4F1S1	3	186734466	A	G	0.39	0.232	0.033	3.179236e-12
LAGY_H5N4F1S1	3	186735690	C	A	0.392	0.23	0.033	3.566966e-12
LAGY_H5N4F1S1	3	186737820	T	C	0.391	0.233	0.033	2.221004e-12
LAGY_H5N4F1S1	3	186738033	A	G	0.388	0.233	0.033	2.828661e-12
LAGY_H5N4F1S1	3	186738421	C	T	0.391	0.231	0.033	3.613467e-12
LAGY_H5N4F1S1	3	186741131	T	C	0.376	0.194	0.034	9.089983e-09
LAGY_H5N4F1S1	3	186741221	T	C	0.379	0.19	0.034	1.634109e-08
LAGY_H5N4F1S1	3	186741511	T	C	0.375	0.195	0.034	7.369627e-09
LAGY_H5N4F1S1	22	24100654	G	A	0.135	0.276	0.047	5.802543e-09
LAGY_H5N4F1S1	22	24101892	T	C	0.135	0.276	0.047	5.760688e-09
LAGY_H5N4F1S1	22	24103584	A	G	0.142	0.258	0.046	2.393673e-08
LAGY_H5N4F1S1	22	24107801	C	T	0.145	0.263	0.046	9.923159e-09
LAGY_H5N4F1S1	22	24109285	A	G	0.134	0.264	0.047	2.268325e-08
LAGY_H5N4F1S1	22	24109409	T	C	0.134	0.266	0.047	1.738455e-08
LAGY_H5N4F1S1	22	24166256	C	G	0.135	0.258	0.045	1.18082e-08
LAGY_H5N4F1S1	22	24170996	G	T	0.136	0.259	0.045	1.076383e-08
LAGY_H5N4F1S1	22	24175440	T	G	0.135	0.258	0.045	1.267548e-08
LAGY_H5N4F1S1	22	24179922	C	G	0.137	0.264	0.045	5.106388e-09
LAGY_H5N4F1S2	22	24100654	G	A	0.135	0.26	0.046	1.700045e-08
LAGY_H5N4F1S2	22	24101892	T	C	0.135	0.258	0.046	2.215046e-08
LAGY_H5N4F1S2	22	24103584	A	G	0.142	0.257	0.045	1.344849e-08
LAGY_H5N4F1S2	22	24107801	C	T	0.145	0.255	0.045	1.212302e-08
LAGY_H5N5F1S1	3	186712749	T	G	0.269	0.193	0.035	4.25138e-08
LAGY_H5N5F1S1	3	186712963	G	A	0.265	0.202	0.035	1.065826e-08
LAGY_H5N5F1S1	3	186713103	C	T	0.266	0.204	0.035	7.140297e-09
LAGY_H5N5F1S1	3	186713556	T	C	0.264	0.198	0.035	1.937655e-08
LAGY_H5N5F1S1	3	186715319	A	G	0.262	0.204	0.035	7.45883e-09
LAGY_H5N5F1S1	3	186718745	C	A	0.267	0.217	0.035	5.178888e-10
LAGY_H5N5F1S1	3	186722362	C	T	0.267	0.222	0.035	1.639255e-10
LAGY_H5N5F1S1	3	186722450	G	T	0.355	0.2	0.033	1.066474e-09
LAGY_H5N5F1S1	3	186723150	G	A	0.354	0.198	0.033	1.513644e-09
LAGY_H5N5F1S1	3	186723975	A	C	0.284	0.244	0.034	5.210618e-13
LAGY_H5N5F1S1	3	186724219	G	A	0.353	0.201	0.033	8.375619e-10
LAGY_H5N5F1S1	3	186725887	A	G	0.284	0.248	0.034	2.321563e-13
LAGY_H5N5F1S1	3	186727170	A	C	0.287	0.249	0.034	1.881667e-13
LAGY_H5N5F1S1	3	186731157	T	A	0.383	0.205	0.032	2.179021e-10
LAGY_H5N5F1S1	3	186732679	A	C	0.388	0.195	0.032	1.244684e-09
LAGY_H5N5F1S1	3	186732725	A	G	0.388	0.195	0.032	1.256465e-09
LAGY_H5N5F1S1	3	186734466	A	G	0.39	0.197	0.032	8.680365e-10
LAGY_H5N5F1S1	3	186735690	C	A	0.392	0.195	0.032	1.270711e-09
LAGY_H5N5F1S1	3	186737820	T	C	0.391	0.197	0.032	8.88514e-10
LAGY_H5N5F1S1	3	186738033	A	G	0.388	0.194	0.032	1.804765e-09
LAGY_H5N5F1S1	3	186738421	C	T	0.391	0.195	0.032	1.207532e-09
LAGY_H5N5F1S2	7	50353627	A	G	0.388	-0.175	0.032	4.625946e-08
LAGY_H5N5F1S2	22	39775156	A	G	0.678	-0.187	0.034	2.778205e-08
LAGY_H5N5F1S2	22	39775400	T	A	0.677	-0.184	0.033	4.438904e-08
LAGY_H5N5F1S2	22	39775786	A	G	0.677	-0.184	0.034	4.299175e-08
LAGY_H5N5F1S2	22	39778167	G	A	0.678	-0.185	0.033	3.507522e-08
LAGY_H5N5F1S2	22	39778327	C	T	0.678	-0.185	0.034	3.664257e-08
LAGY_H5N5F1S2	22	39778419	C	T	0.676	-0.186	0.034	3.261999e-08
LAGY_H5N5F1S2	22	39781585	T	C	0.676	-0.183	0.033	4.431208e-08
LAGY_H5N5F1S2	22	39781855	C	T	0.678	-0.188	0.034	2.343831e-08
LAGY_H5N5F1S2	22	39783027	T	C	0.678	-0.186	0.033	2.806551e-08
LAGY_H5N5F1S2	22	39784845	C	G	0.676	-0.184	0.033	2.739027e-08
LAGY_H5N5F1S2	22	39785242	T	C	0.676	-0.184	0.033	2.968585e-08
LAGY_H5N5F1S2	22	39785381	T	C	0.676	-0.184	0.033	2.973672e-08
LAGY_H5N5F1S2	22	39790191	C	G	0.684	-0.201	0.033	1.906183e-09
LAGY_H5N5F1S2	22	39790987	A	G	0.684	-0.201	0.033	1.924034e-09
LAGY_H5N5F1S2	22	39791491	G	T	0.685	-0.2	0.033	2.307119e-09
LAGY_H5N5F1S2	22	39792943	G	A	0.684	-0.199	0.033	3.102351e-09
LAGY_H5N5F1S2	22	39793066	G	T	0.684	-0.199	0.033	3.125241e-09
LAGY_H5N5F1S2	22	39793079	A	G	0.676	-0.185	0.033	2.541869e-08
LAGY_H5N5F1S2	22	39793655	G	A	0.684	-0.199	0.033	3.100215e-09
LAGY_H5N5F1S2	22	39793734	T	C	0.684	-0.199	0.033	2.990752e-09
LAGY_H5N5F1S2	22	39793766	T	C	0.676	-0.184	0.033	3.118403e-08
LAGY_H5N5F1S2	22	39794124	A	G	0.676	-0.183	0.033	3.77076e-08
LAGY_H5N5F1S2	22	39794241	A	G	0.684	-0.198	0.034	3.569551e-09
LAGY_H5N5F1S2	22	39795228	C	G	0.684	-0.199	0.033	3.087413e-09
LAGY_H5N5F1S2	22	39795683	C	G	0.685	-0.199	0.033	3.26303e-09
LAGY_H5N5F1S2	22	39797178	C	G	0.679	-0.186	0.033	2.45021e-08
LAGY_H5N5F1S2	22	39797779	A	G	0.687	-0.197	0.034	5.890586e-09
LAGY_H5N5F1S2	22	39797987	C	T	0.682	-0.189	0.034	1.982719e-08
LAGY_H5N5F1S2	22	39798429	T	G	0.682	-0.189	0.034	1.966761e-08
LAGY_H5N5F1S2	22	39798449	C	T	0.687	-0.197	0.034	5.7742e-09
LAGY_H5N5F1S2	22	39799789	G	A	0.687	-0.197	0.034	6.057707e-09
LAGY_H5N5F1S2	22	39800704	G	C	0.682	-0.189	0.034	1.922747e-08
LAGY_H5N5F1S2	22	39806153	C	T	0.31	0.208	0.034	1.214081e-09
LAGY_H5N5F1S2	22	39809820	C	G	0.691	-0.21	0.034	6.626524e-10
LAGY_H5N5F1S2	22	39810379	T	C	0.69	-0.212	0.034	5.133681e-10
LAGY_H5N5F1S2	22	39812409	G	T	0.691	-0.21	0.034	6.492714e-10
LAGY_H5N5F1S2	22	39812986	A	C	0.803	-0.242	0.039	4.133653e-10
LAGY_H5N5F1S2	22	39819008	C	T	0.692	-0.213	0.034	4.023721e-10
LAGY_H5N5F1S2	22	39819049	C	G	0.692	-0.213	0.034	4.021487e-10
LAGY_H5N5F1S2	22	39820885	G	A	0.692	-0.213	0.034	3.860239e-10
LAGY_H5N5F1S2	22	39821319	C	T	0.692	-0.213	0.034	3.888519e-10
LAGY_H5N5F1S2	22	39821536	G	A	0.692	-0.213	0.034	3.824579e-10
LAGY_H5N5F1S2	22	39821641	G	A	0.692	-0.213	0.034	3.871807e-10
LAGY_H5N5F1S2	22	39822116	G	A	0.691	-0.214	0.034	3.101559e-10
LAGY_H5N5F1S2	22	39823015	G	A	0.691	-0.214	0.034	3.053122e-10
LAGY_H5N5F1S2	22	39824707	G	T	0.692	-0.216	0.034	2.796754e-10
LAGY_H5N5F1S2	22	39825322	G	T	0.692	-0.218	0.034	1.849978e-10
LAGY_H5N5F1S2	22	39825492	T	A	0.692	-0.218	0.034	1.776978e-10
LAGY_H5N5F1S2	22	39826788	A	G	0.692	-0.219	0.034	1.644918e-10
LAGY_H5N5F1S2	22	39827553	A	G	0.692	-0.219	0.034	1.710169e-10
LAGY_H5N5F1S2	22	39829736	A	G	0.692	-0.22	0.034	1.270331e-10
LAGY_H5N5F1S2	22	39829973	T	C	0.746	-0.266	0.035	6.654913e-14
LAGY_H5N5F1S2	22	39831278	G	A	0.747	-0.266	0.035	6.815118e-14
LAGY_H5N5F1S2	22	39831986	A	T	0.746	-0.267	0.035	5.94896e-14
LAGY_H5N5F1S2	22	39832113	G	A	0.578	-0.178	0.032	4.405333e-08
LAGY_H5N5F1S2	22	39833437	C	T	0.747	-0.267	0.035	5.543915e-14
LAGY_H5N5F1S2	22	39834102	G	C	0.741	-0.258	0.035	2.049123e-13
LAGY_H5N5F1S2	22	39835083	C	T	0.741	-0.258	0.035	1.997063e-13
LAGY_H5N5F1S2	22	39835587	G	A	0.748	-0.268	0.035	5.188362e-14
LAGY_H5N5F1S2	22	39837472	T	C	0.748	-0.267	0.035	6.257122e-14
LAGY_H5N5F1S2	22	39837625	G	A	0.748	-0.267	0.035	6.156627e-14
LAGY_H5N5F1S2	22	39837920	C	T	0.748	-0.268	0.035	4.931727e-14
LAGY_H5N5F1S2	22	39838003	G	A	0.741	-0.257	0.035	2.60782e-13
LAGY_H5N5F1S2	22	39838018	G	A	0.741	-0.258	0.035	2.112161e-13
LAGY_H5N5F1S2	22	39838352	T	C	0.748	-0.268	0.035	4.880429e-14
LAGY_H5N5F1S2	22	39838892	T	G	0.737	-0.252	0.035	5.476044e-13
LAGY_H5N5F1S2	22	39839293	T	C	0.745	-0.261	0.035	1.609926e-13
LAGY_H5N5F1S2	22	39839670	C	G	0.738	-0.252	0.035	5.429079e-13
LAGY_H5N5F1S2	22	39840130	T	C	0.437	-0.183	0.033	2.972754e-08
LAGY_H5N5F1S2	22	39840828	A	C	0.751	-0.267	0.035	5.675624e-14
LAGY_H5N5F1S2	22	39841533	A	C	0.584	-0.183	0.032	1.887112e-08
LAGY_H5N5F1S2	22	39841700	C	T	0.805	-0.257	0.039	4.942304e-11
LAGY_H5N5F1S2	22	39842165	C	T	0.751	-0.273	0.035	2.063878e-14
LAGY_H5N5F1S2	22	39843091	A	C	0.75	-0.274	0.035	1.484737e-14
LAGY_H5N5F1S2	22	39843409	T	C	0.75	-0.274	0.035	1.503173e-14
LAGY_H5N5F1S2	22	39843537	C	T	0.751	-0.273	0.035	2.019244e-14
LAGY_H5N5F1S2	22	39844350	G	T	0.751	-0.273	0.035	2.00086e-14
LAGY_H5N5F1S2	22	39844574	A	G	0.743	-0.265	0.035	5.5216e-14
LAGY_H5N5F1S2	22	39844793	C	T	0.751	-0.273	0.035	1.907283e-14
LAGY_H5N5F1S2	22	39845547	G	A	0.751	-0.271	0.035	3.010402e-14
LAGY_H5N5F1S2	22	39845898	A	C	0.765	-0.278	0.036	2.186841e-14
LAGY_H5N5F1S2	22	39848259	G	T	0.75	-0.272	0.035	2.32467e-14
LAGY_H5N5F1S2	22	39850174	A	G	0.749	-0.272	0.035	2.232006e-14
LAGY_H5N5F1S2	22	39851584	A	G	0.749	-0.272	0.035	2.209688e-14
LAGY_H5N5F1S2	22	39851970	A	C	0.749	-0.272	0.035	2.208929e-14
LAGY_H5N5F1S2	22	39852350	C	G	0.749	-0.271	0.035	2.569533e-14
LAGY_H5N5F1S2	22	39852648	T	C	0.75	-0.271	0.035	2.796935e-14
LAGY_H5N5F1S2	22	39852720	G	A	0.75	-0.272	0.035	2.168045e-14
LAGY_H5N5F1S2	22	39852921	T	G	0.749	-0.271	0.035	2.53984e-14
LAGY_H5N5F1S2	22	39854421	G	C	0.75	-0.271	0.035	2.291118e-14
LAGY_H5N5F1S2	22	39855540	C	G	0.75	-0.27	0.035	2.921322e-14
LAGY_H5N5F1S2	22	39855575	A	C	0.75	-0.271	0.035	2.690256e-14
LAGY_H5N5F1S2	22	39855728	C	G	0.75	-0.27	0.035	2.933487e-14
LAGY_H5N5F1S2	22	39855883	T	C	0.75	-0.27	0.035	2.929155e-14
LAGY_H5N5F1S2	22	39856032	C	A	0.618	-0.198	0.033	2.235524e-09
LAGY_H5N5F1S2	22	39856356	C	G	0.75	-0.27	0.035	2.683438e-14
LAGY_H5N5F1S2	22	39858196	G	A	0.742	-0.257	0.035	2.008657e-13
LAGY_H5N5F1S2	22	39859169	A	C	0.748	-0.266	0.035	4.930606e-14
LAGY_H5N5F1S2	22	39860130	T	C	0.743	-0.252	0.035	8.262464e-13
LAGY_H5N5F1S2	22	39860589	G	A	0.748	-0.267	0.035	4.696344e-14
LAGY_A2B	3	159710328	C	G	0.156	0.245	0.042	7.83749e-09
LAGY_A2B	3	159712058	C	A	0.156	0.245	0.042	7.63428e-09
LAGY_A2B	22	39774448	G	A	0.674	-0.183	0.033	2.1249e-08
LAGY_A2B	22	39774525	G	A	0.671	-0.182	0.033	2.910334e-08
LAGY_A2B	22	39775047	A	C	0.677	-0.19	0.033	7.509873e-09
LAGY_A2B	22	39775156	A	G	0.678	-0.193	0.033	4.521556e-09
LAGY_A2B	22	39775250	G	A	0.677	-0.19	0.033	7.434061e-09
LAGY_A2B	22	39775268	C	T	0.677	-0.19	0.033	7.436085e-09
LAGY_A2B	22	39775400	T	A	0.677	-0.19	0.033	7.519084e-09
LAGY_A2B	22	39775786	A	G	0.677	-0.191	0.033	7.471924e-09
LAGY_A2B	22	39777523	A	G	0.669	-0.178	0.033	4.66682e-08
LAGY_A2B	22	39778167	G	A	0.678	-0.192	0.033	5.604146e-09
LAGY_A2B	22	39778327	C	T	0.678	-0.192	0.033	5.480269e-09
LAGY_A2B	22	39778419	C	T	0.676	-0.193	0.033	5.064388e-09
LAGY_A2B	22	39779300	A	G	0.668	-0.18	0.033	3.558118e-08
LAGY_A2B	22	39781585	T	C	0.676	-0.192	0.033	5.087268e-09
LAGY_A2B	22	39781855	C	T	0.678	-0.193	0.033	5.314739e-09
LAGY_A2B	22	39783027	T	C	0.678	-0.195	0.033	2.636309e-09
LAGY_A2B	22	39784845	C	G	0.676	-0.191	0.032	4.097877e-09
LAGY_A2B	22	39785242	T	C	0.676	-0.192	0.032	3.930112e-09
LAGY_A2B	22	39785381	T	C	0.676	-0.192	0.032	3.94231e-09
LAGY_A2B	22	39790191	C	G	0.684	-0.206	0.033	3.97049e-10
LAGY_A2B	22	39790987	A	G	0.684	-0.206	0.033	3.948106e-10
LAGY_A2B	22	39791491	G	T	0.685	-0.206	0.033	4.165868e-10
LAGY_A2B	22	39792943	G	A	0.684	-0.207	0.033	3.586068e-10
LAGY_A2B	22	39793066	G	T	0.684	-0.206	0.033	3.63357e-10
LAGY_A2B	22	39793079	A	G	0.676	-0.193	0.033	3.427154e-09
LAGY_A2B	22	39793655	G	A	0.684	-0.207	0.033	3.565992e-10
LAGY_A2B	22	39793734	T	C	0.684	-0.207	0.033	3.465025e-10
LAGY_A2B	22	39793766	T	C	0.676	-0.191	0.033	4.327549e-09
LAGY_A2B	22	39794124	A	G	0.676	-0.19	0.033	5.281074e-09
LAGY_A2B	22	39794241	A	G	0.684	-0.206	0.033	4.213949e-10
LAGY_A2B	22	39795228	C	G	0.684	-0.207	0.033	3.395692e-10
LAGY_A2B	22	39795683	C	G	0.685	-0.207	0.033	3.124087e-10
LAGY_A2B	22	39797178	C	G	0.679	-0.198	0.033	1.734013e-09
LAGY_A2B	22	39797779	A	G	0.687	-0.208	0.033	3.680258e-10
LAGY_A2B	22	39797987	C	T	0.682	-0.199	0.033	1.557794e-09
LAGY_A2B	22	39798429	T	G	0.682	-0.199	0.033	1.531694e-09
LAGY_A2B	22	39798449	C	T	0.687	-0.208	0.033	3.547121e-10
LAGY_A2B	22	39799789	G	A	0.687	-0.208	0.033	3.313494e-10
LAGY_A2B	22	39800704	G	C	0.682	-0.199	0.033	1.456373e-09
LAGY_A2B	22	39806153	C	T	0.31	0.221	0.033	4.478969e-11
LAGY_A2B	22	39809820	C	G	0.691	-0.222	0.033	3.130204e-11
LAGY_A2B	22	39810379	T	C	0.69	-0.223	0.033	2.339568e-11
LAGY_A2B	22	39812409	G	T	0.691	-0.222	0.033	2.927233e-11
LAGY_A2B	22	39812986	A	C	0.803	-0.265	0.038	2.99106e-12
LAGY_A2B	22	39819008	C	T	0.692	-0.224	0.033	2.062202e-11
LAGY_A2B	22	39819049	C	G	0.692	-0.224	0.033	2.062645e-11
LAGY_A2B	22	39820885	G	A	0.692	-0.224	0.033	2.035837e-11
LAGY_A2B	22	39821319	C	T	0.692	-0.224	0.033	2.033756e-11
LAGY_A2B	22	39821536	G	A	0.692	-0.224	0.033	2.026864e-11
LAGY_A2B	22	39821641	G	A	0.692	-0.224	0.033	2.030738e-11
LAGY_A2B	22	39822116	G	A	0.691	-0.225	0.033	1.607543e-11
LAGY_A2B	22	39823015	G	A	0.691	-0.225	0.033	1.596874e-11
LAGY_A2B	22	39824450	T	C	0.666	-0.186	0.033	1.223246e-08
LAGY_A2B	22	39824707	G	T	0.692	-0.225	0.033	2.091955e-11
LAGY_A2B	22	39825322	G	T	0.692	-0.229	0.034	8.904602e-12
LAGY_A2B	22	39825492	T	A	0.692	-0.229	0.033	8.899051e-12
LAGY_A2B	22	39826788	A	G	0.692	-0.23	0.034	8.230943e-12
LAGY_A2B	22	39827553	A	G	0.692	-0.229	0.034	8.79933e-12
LAGY_A2B	22	39829736	A	G	0.692	-0.231	0.034	6.213444e-12
LAGY_A2B	22	39829973	T	C	0.746	-0.273	0.035	4.741326e-15
LAGY_A2B	22	39831278	G	A	0.747	-0.273	0.035	5.034653e-15
LAGY_A2B	22	39831986	A	T	0.746	-0.274	0.035	4.434892e-15
LAGY_A2B	22	39832113	G	A	0.578	-0.195	0.032	8.949593e-10
LAGY_A2B	22	39833437	C	T	0.747	-0.274	0.035	4.355442e-15
LAGY_A2B	22	39834102	G	C	0.741	-0.261	0.034	3.489639e-14
LAGY_A2B	22	39835083	C	T	0.741	-0.262	0.034	3.301011e-14
LAGY_A2B	22	39835587	G	A	0.748	-0.274	0.035	4.498494e-15
LAGY_A2B	22	39837472	T	C	0.748	-0.273	0.035	5.350013e-15
LAGY_A2B	22	39837625	G	A	0.748	-0.273	0.035	5.250329e-15
LAGY_A2B	22	39837920	C	T	0.748	-0.274	0.035	4.227256e-15
LAGY_A2B	22	39838003	G	A	0.741	-0.26	0.034	4.817955e-14
LAGY_A2B	22	39838018	G	A	0.741	-0.261	0.034	3.631506e-14
LAGY_A2B	22	39838352	T	C	0.748	-0.274	0.035	4.056466e-15
LAGY_A2B	22	39838892	T	G	0.737	-0.256	0.034	7.57372e-14
LAGY_A2B	22	39839293	T	C	0.745	-0.268	0.035	1.171379e-14
LAGY_A2B	22	39839670	C	G	0.738	-0.256	0.034	7.643463e-14
LAGY_A2B	22	39840130	T	C	0.437	-0.194	0.032	2.151673e-09
LAGY_A2B	22	39840828	A	C	0.751	-0.268	0.035	1.786303e-14
LAGY_A2B	22	39841533	A	C	0.584	-0.196	0.032	8.451928e-10
LAGY_A2B	22	39841700	C	T	0.805	-0.272	0.038	1.254945e-12
LAGY_A2B	22	39842165	C	T	0.751	-0.274	0.035	5.161563e-15
LAGY_A2B	22	39843091	A	C	0.75	-0.276	0.035	3.380188e-15
LAGY_A2B	22	39843409	T	C	0.75	-0.276	0.035	3.266532e-15
LAGY_A2B	22	39843537	C	T	0.751	-0.274	0.035	5.118294e-15
LAGY_A2B	22	39844350	G	T	0.751	-0.274	0.035	5.099452e-15
LAGY_A2B	22	39844574	A	G	0.743	-0.264	0.034	2.483931e-14
LAGY_A2B	22	39844793	C	T	0.751	-0.274	0.035	5.040023e-15
LAGY_A2B	22	39845547	G	A	0.751	-0.271	0.035	8.590428e-15
LAGY_A2B	22	39845898	A	C	0.765	-0.286	0.036	1.089853e-15
LAGY_A2B	22	39848259	G	T	0.75	-0.276	0.035	2.887038e-15
LAGY_A2B	22	39850174	A	G	0.749	-0.275	0.035	3.66914e-15
LAGY_A2B	22	39851584	A	G	0.749	-0.275	0.035	3.694677e-15
LAGY_A2B	22	39851970	A	C	0.749	-0.275	0.035	3.703416e-15
LAGY_A2B	22	39852350	C	G	0.749	-0.274	0.035	4.481551e-15
LAGY_A2B	22	39852648	T	C	0.75	-0.274	0.035	4.763311e-15
LAGY_A2B	22	39852720	G	A	0.75	-0.275	0.035	3.768295e-15
LAGY_A2B	22	39852921	T	G	0.749	-0.274	0.035	4.442698e-15
LAGY_A2B	22	39854421	G	C	0.75	-0.275	0.035	3.413487e-15
LAGY_A2B	22	39855540	C	G	0.75	-0.275	0.035	3.081823e-15
LAGY_A2B	22	39855575	A	C	0.75	-0.275	0.035	2.907401e-15
LAGY_A2B	22	39855728	C	G	0.75	-0.275	0.035	3.117172e-15
LAGY_A2B	22	39855883	T	C	0.75	-0.275	0.035	3.115046e-15
LAGY_A2B	22	39856032	C	A	0.618	-0.205	0.032	2.574254e-10
LAGY_A2B	22	39856356	C	G	0.75	-0.275	0.035	2.99779e-15
LAGY_A2B	22	39858196	G	A	0.742	-0.257	0.034	8.334951e-14
LAGY_A2B	22	39859169	A	C	0.748	-0.267	0.034	1.195302e-14
LAGY_A2B	22	39860130	T	C	0.743	-0.254	0.034	1.982173e-13
LAGY_A2B	22	39860589	G	A	0.748	-0.267	0.035	1.562624e-14
LAGY_A2S	3	186712749	T	G	0.269	-0.276	0.035	4.09519e-15
LAGY_A2S	3	186712963	G	A	0.265	-0.284	0.035	9.81942e-16
LAGY_A2S	3	186713103	C	T	0.266	-0.281	0.035	1.387113e-15
LAGY_A2S	3	186713556	T	C	0.264	-0.282	0.035	1.225629e-15
LAGY_A2S	3	186715319	A	G	0.262	-0.289	0.035	2.629486e-16
LAGY_A2S	3	186715887	T	G	0.329	-0.216	0.034	1.251093e-10
LAGY_A2S	3	186718745	C	A	0.267	-0.301	0.035	5.289856e-18
LAGY_A2S	3	186722362	C	T	0.267	-0.299	0.034	6.192246e-18
LAGY_A2S	3	186722450	G	T	0.355	-0.22	0.033	2.171817e-11
LAGY_A2S	3	186723150	G	A	0.354	-0.22	0.033	1.854071e-11
LAGY_A2S	3	186723975	A	C	0.284	-0.29	0.033	7.22409e-18
LAGY_A2S	3	186724219	G	A	0.353	-0.224	0.033	7.989509e-12
LAGY_A2S	3	186725887	A	G	0.284	-0.291	0.034	6.776062e-18
LAGY_A2S	3	186726277	A	C	0.613	-0.19	0.032	2.293797e-09
LAGY_A2S	3	186727170	A	C	0.287	-0.287	0.034	2.739785e-17
LAGY_A2S	3	186731157	T	A	0.383	-0.241	0.032	9.179049e-14
LAGY_A2S	3	186731749	C	G	0.613	-0.196	0.032	6.556402e-10
LAGY_A2S	3	186732679	A	C	0.388	-0.24	0.032	8.929748e-14
LAGY_A2S	3	186732725	A	G	0.388	-0.24	0.032	8.89952e-14
LAGY_A2S	3	186734466	A	G	0.39	-0.241	0.032	6.741513e-14
LAGY_A2S	3	186735690	C	A	0.392	-0.234	0.032	2.989098e-13
LAGY_A2S	3	186737820	T	C	0.391	-0.238	0.032	1.512805e-13
LAGY_A2S	3	186738033	A	G	0.388	-0.239	0.032	1.179197e-13
LAGY_A2S	3	186738421	C	T	0.391	-0.233	0.032	3.718244e-13
LAGY_A2S	3	186741131	T	C	0.376	-0.191	0.033	4.593637e-09
LAGY_A2S	3	186741221	T	C	0.379	-0.191	0.033	4.889263e-09
LAGY_A2S	3	186741511	T	C	0.375	-0.192	0.033	4.135364e-09
LAGY_A2S	3	186754722	A	G	0.137	-0.273	0.048	1.627009e-08
LAGY_A2S	3	186754838	G	T	0.137	-0.273	0.048	1.470117e-08
LAGY_A2S	3	186755323	C	A	0.137	-0.274	0.048	1.378735e-08
LAGY_A2S	3	186756908	G	T	0.142	-0.273	0.048	9.680195e-09
LAGY_A2S	3	186757452	C	T	0.141	-0.269	0.048	1.746587e-08
LAGY_A2S	3	186763145	G	C	0.198	-0.25	0.041	8.995291e-10
LAGY_A2S	3	186763942	A	G	0.197	-0.246	0.041	1.760183e-09
LAGY_A2S	3	186768043	A	G	0.211	-0.221	0.04	2.727987e-08
LAGY_A2S	3	186775948	A	G	0.788	0.217	0.04	4.224669e-08
LAGY_A2S	3	186778828	A	C	0.787	0.217	0.04	4.580543e-08
LSL_H5N4F0S1	22	39829973	T	C	0.746	0.215	0.036	2.002848e-09
LSL_H5N4F0S1	22	39831278	G	A	0.747	0.213	0.036	3.012422e-09
LSL_H5N4F0S1	22	39831986	A	T	0.746	0.215	0.036	2.125171e-09
LSL_H5N4F0S1	22	39833437	C	T	0.747	0.213	0.036	2.802971e-09
LSL_H5N4F0S1	22	39834102	G	C	0.741	0.207	0.035	5.247893e-09
LSL_H5N4F0S1	22	39835083	C	T	0.741	0.208	0.035	4.872064e-09
LSL_H5N4F0S1	22	39835587	G	A	0.748	0.209	0.036	6.332264e-09
LSL_H5N4F0S1	22	39837472	T	C	0.748	0.21	0.036	4.82116e-09
LSL_H5N4F0S1	22	39837625	G	A	0.748	0.21	0.036	4.800109e-09
LSL_H5N4F0S1	22	39837920	C	T	0.748	0.209	0.036	6.296244e-09
LSL_H5N4F0S1	22	39838003	G	A	0.741	0.204	0.035	9.123778e-09
LSL_H5N4F0S1	22	39838018	G	A	0.741	0.207	0.035	5.667725e-09
LSL_H5N4F0S1	22	39838352	T	C	0.748	0.212	0.036	3.404018e-09
LSL_H5N4F0S1	22	39838892	T	G	0.737	0.201	0.035	1.295708e-08
LSL_H5N4F0S1	22	39839293	T	C	0.745	0.199	0.036	2.483439e-08
LSL_H5N4F0S1	22	39839670	C	G	0.738	0.198	0.035	1.866104e-08
LSL_H5N4F0S1	22	39840828	A	C	0.751	0.209	0.036	6.445191e-09
LSL_H5N4F0S1	22	39841700	C	T	0.805	0.22	0.039	2.541921e-08
LSL_H5N4F0S1	22	39842165	C	T	0.751	0.212	0.036	4.096226e-09
LSL_H5N4F0S1	22	39843091	A	C	0.75	0.217	0.036	1.648384e-09
LSL_H5N4F0S1	22	39843409	T	C	0.75	0.218	0.036	1.538491e-09
LSL_H5N4F0S1	22	39843537	C	T	0.751	0.212	0.036	4.083889e-09
LSL_H5N4F0S1	22	39844350	G	T	0.751	0.212	0.036	4.07631e-09
LSL_H5N4F0S1	22	39844574	A	G	0.743	0.212	0.036	2.444611e-09
LSL_H5N4F0S1	22	39844793	C	T	0.751	0.211	0.036	4.369637e-09
LSL_H5N4F0S1	22	39845547	G	A	0.751	0.211	0.036	4.762991e-09
LSL_H5N4F0S1	22	39845898	A	C	0.765	0.22	0.037	2.240253e-09
LSL_H5N4F0S1	22	39848259	G	T	0.75	0.207	0.036	8.198078e-09
LSL_H5N4F0S1	22	39850174	A	G	0.749	0.211	0.036	4.604196e-09
LSL_H5N4F0S1	22	39851584	A	G	0.749	0.211	0.036	4.627859e-09
LSL_H5N4F0S1	22	39851970	A	C	0.749	0.211	0.036	4.639646e-09
LSL_H5N4F0S1	22	39852350	C	G	0.749	0.209	0.036	6.459564e-09
LSL_H5N4F0S1	22	39852648	T	C	0.75	0.208	0.036	7.208416e-09
LSL_H5N4F0S1	22	39852720	G	A	0.75	0.207	0.036	8.324923e-09
LSL_H5N4F0S1	22	39852921	T	G	0.749	0.209	0.036	6.548519e-09
LSL_H5N4F0S1	22	39854421	G	C	0.75	0.209	0.036	6.285912e-09
LSL_H5N4F0S1	22	39855540	C	G	0.75	0.209	0.036	6.032555e-09
LSL_H5N4F0S1	22	39855575	A	C	0.75	0.209	0.036	5.430219e-09
LSL_H5N4F0S1	22	39855728	C	G	0.75	0.209	0.036	6.006392e-09
LSL_H5N4F0S1	22	39855883	T	C	0.75	0.209	0.036	6.007133e-09
LSL_H5N4F0S1	22	39856356	C	G	0.75	0.208	0.036	6.45198e-09
LSL_H5N4F0S1	22	39859169	A	C	0.748	0.202	0.036	1.392708e-08
LSL_H5N4F0S1	22	39860130	T	C	0.743	0.196	0.036	3.592083e-08
LSL_H5N4F0S1	22	39860589	G	A	0.748	0.205	0.036	1.037068e-08
LSL_A2GS	3	186712749	T	G	0.269	-0.207	0.036	1.019228e-08
LSL_A2GS	3	186712963	G	A	0.265	-0.206	0.036	1.640021e-08
LSL_A2GS	3	186713103	C	T	0.266	-0.218	0.036	1.988887e-09
LSL_A2GS	3	186713556	T	C	0.264	-0.219	0.036	1.741367e-09
LSL_A2GS	3	186715319	A	G	0.262	-0.223	0.036	9.195879e-10
LSL_A2GS	3	186718745	C	A	0.267	-0.238	0.036	3.292582e-11
LSL_A2GS	3	186722362	C	T	0.267	-0.236	0.036	3.463031e-11
LSL_A2GS	3	186723975	A	C	0.284	-0.236	0.035	1.133665e-11
LSL_A2GS	3	186725887	A	G	0.284	-0.236	0.035	1.245822e-11
LSL_A2GS	3	186727170	A	C	0.287	-0.234	0.035	2.028024e-11
LSL_A2GS	3	186731157	T	A	0.383	-0.228	0.033	6.340698e-12
LSL_A2GS	3	186731749	C	G	0.613	-0.183	0.033	2.114926e-08
LSL_A2GS	3	186732679	A	C	0.388	-0.23	0.033	3.118592e-12
LSL_A2GS	3	186732725	A	G	0.388	-0.23	0.033	3.14232e-12
LSL_A2GS	3	186734466	A	G	0.39	-0.228	0.033	5.454802e-12
LSL_A2GS	3	186735690	C	A	0.392	-0.222	0.033	1.603514e-11
LSL_A2GS	3	186737820	T	C	0.391	-0.228	0.033	5.163054e-12
LSL_A2GS	3	186738033	A	G	0.388	-0.229	0.033	4.04447e-12
LSL_A2GS	3	186738421	C	T	0.391	-0.223	0.033	1.249341e-11
LSL_A2GS	3	186741131	T	C	0.376	-0.199	0.033	2.669482e-09
LSL_A2GS	3	186741221	T	C	0.379	-0.194	0.033	7.369558e-09
LSL_A2GS	3	186741511	T	C	0.375	-0.197	0.033	3.554866e-09
SES_H3N4F1S0	14	106019014	C	G	0.331	0.243	0.043	1.192455e-08
SES_H3N4F1S0	14	106091982	A	G	0.446	0.343	0.053	8.976098e-11
SES_H3N4F1S0	14	106092152	A	G	0.446	0.343	0.053	8.059247e-11
SES_H3N4F1S0	14	106092538	A	G	0.492	-0.326	0.057	1.409249e-08
SES_H3N4F1S0	14	106094782	C	G	0.46	0.329	0.053	5.33253e-10
SES_H3N4F1S0	14	106094912	A	C	0.526	-0.331	0.054	7.72592e-10
SES_H3N4F1S0	14	106096236	C	T	0.445	0.347	0.053	6.843402e-11
SES_H3N4F1S0	14	106098220	G	A	0.546	-0.343	0.053	1.354504e-10
SES_H3N4F1S0	14	106098400	A	T	0.45	0.349	0.053	5.379444e-11
SES_H3N4F1S0	14	106098420	A	G	0.45	0.35	0.053	4.61284e-11
SES_H3N4F1S0	14	106099830	C	T	0.446	0.352	0.053	5.231719e-11
SES_H3N4F1S0	14	106099918	T	C	0.446	0.353	0.053	4.099215e-11
SES_H3N4F1S0	14	106107681	C	A	0.445	0.347	0.054	1.134941e-10
SES_H3N4F1S0	14	106107937	A	G	0.526	-0.334	0.055	9.92413e-10
SES_H3N4F1S0	14	106108259	A	T	0.343	0.338	0.054	4.947428e-10
SES_H3N4F1S0	14	106109099	C	G	0.506	0.344	0.054	1.832924e-10
SES_H3N4F1S0	14	106109421	A	C	0.231	0.361	0.066	4.466487e-08
SES_H3N4F1S0	14	106110137	T	C	0.445	0.345	0.054	1.690114e-10
SES_H3N4F1S0	14	106110914	T	G	0.445	0.345	0.054	1.891174e-10
SES_H3N4F1S0	14	106112618	C	T	0.459	0.351	0.054	1.183016e-10
SES_H3N4F1S0	14	106113281	C	G	0.446	0.348	0.054	1.403844e-10
SES_H3N4F1S0	14	106113367	A	G	0.445	0.348	0.054	1.445285e-10
SES_H3N4F1S0	14	106114658	T	C	0.49	0.348	0.054	1.125494e-10
SES_H3N4F1S0	14	106118364	T	C	0.487	0.35	0.054	1.048107e-10
SES_H3N4F1S0	14	106118606	A	G	0.49	0.35	0.054	1.154031e-10
SES_H3N4F1S0	14	106119229	T	C	0.459	-0.341	0.056	1.410818e-09
SES_H3N4F1S0	14	106122870	G	A	0.483	-0.338	0.055	1.271586e-09
SES_H3N4F1S0	14	106125004	A	G	0.483	-0.34	0.055	1.048407e-09
SES_H3N4F1S0	14	106125171	G	C	0.517	0.34	0.056	1.006486e-09
SES_H3N4F1S0	14	106127786	A	G	0.489	0.34	0.055	6.013085e-10
SES_H3N4F1S0	14	106131782	T	C	0.49	0.339	0.055	8.287478e-10
SES_H3N4F1S0	14	106135271	A	G	0.488	0.341	0.055	7.201514e-10
SES_H3N4F1S0	14	106135632	G	A	0.517	0.329	0.056	6.001566e-09
SES_H3N4F1S0	14	106136310	G	A	0.517	0.329	0.056	6.168399e-09
SES_H3N4F1S0	14	106136858	T	C	0.488	0.343	0.055	6.520365e-10
SES_H3N4F1S0	14	106142800	T	C	0.49	0.339	0.056	1.122892e-09
SES_H3N4F1S0	14	106143806	G	A	0.492	0.339	0.056	1.268716e-09
SES_H3N4F1S0	14	106144684	T	C	0.491	0.345	0.056	7.502058e-10
SES_H3N4F1S0	14	106161669	C	G	0.489	0.339	0.056	1.873378e-09
SES_H3N4F1S0	14	106167239	G	A	0.494	0.34	0.056	2.010884e-09
SES_H3N4F1S0	14	106167295	T	C	0.494	0.34	0.056	2.01247e-09
SES_H3N4F1S0	14	106167661	C	G	0.5	0.335	0.056	3.164488e-09
SES_H3N4F1S0	14	106167913	A	T	0.5	0.336	0.057	2.925589e-09
SES_H4N5F0S1	9	117086226	T	A	0.086	-0.31	0.055	1.865328e-08
SES_H4N5F0S1	14	106019014	C	G	0.331	0.231	0.042	4.849777e-08
SES_H4N5F0S1	14	106091982	A	G	0.446	0.341	0.052	8.206365e-11
SES_H4N5F0S1	14	106092152	A	G	0.446	0.338	0.052	1.184351e-10
SES_H4N5F0S1	14	106092538	A	G	0.492	-0.33	0.057	7.745632e-09
SES_H4N5F0S1	14	106094782	C	G	0.46	0.343	0.052	7.381897e-11
SES_H4N5F0S1	14	106094912	A	C	0.526	-0.334	0.053	4.616648e-10
SES_H4N5F0S1	14	106096236	C	T	0.445	0.346	0.053	6.6322e-11
SES_H4N5F0S1	14	106098220	G	A	0.546	-0.339	0.053	1.827445e-10
SES_H4N5F0S1	14	106098400	A	T	0.45	0.346	0.053	6.204247e-11
SES_H4N5F0S1	14	106098420	A	G	0.45	0.346	0.053	5.905563e-11
SES_H4N5F0S1	14	106099830	C	T	0.446	0.349	0.053	6.014708e-11
SES_H4N5F0S1	14	106099918	T	C	0.446	0.346	0.053	8.019405e-11
SES_H4N5F0S1	14	106107681	C	A	0.445	0.338	0.053	2.708652e-10
SES_H4N5F0S1	14	106107937	A	G	0.526	-0.322	0.054	3.220677e-09
SES_H4N5F0S1	14	106108259	A	T	0.343	0.301	0.054	2.775445e-08
SES_H4N5F0S1	14	106109099	C	G	0.506	0.309	0.054	8.406143e-09
SES_H4N5F0S1	14	106110137	T	C	0.445	0.34	0.054	2.424846e-10
SES_H4N5F0S1	14	106110914	T	G	0.445	0.338	0.054	3.351709e-10
SES_H4N5F0S1	14	106112618	C	T	0.459	0.348	0.054	1.445784e-10
SES_H4N5F0S1	14	106113281	C	G	0.446	0.343	0.054	1.998338e-10
SES_H4N5F0S1	14	106113367	A	G	0.445	0.342	0.054	2.350699e-10
SES_H4N5F0S1	14	106114658	T	C	0.49	0.341	0.053	1.995021e-10
SES_H4N5F0S1	14	106118364	T	C	0.487	0.341	0.054	2.533177e-10
SES_H4N5F0S1	14	106118606	A	G	0.49	0.343	0.054	2.012467e-10
SES_H4N5F0S1	14	106119229	T	C	0.459	-0.333	0.056	2.655657e-09
SES_H4N5F0S1	14	106122870	G	A	0.483	-0.327	0.055	3.238725e-09
SES_H4N5F0S1	14	106125004	A	G	0.483	-0.324	0.055	4.817828e-09
SES_H4N5F0S1	14	106125171	G	C	0.517	0.324	0.055	4.920329e-09
SES_H4N5F0S1	14	106127786	A	G	0.489	0.33	0.054	1.581773e-09
SES_H4N5F0S1	14	106131782	T	C	0.49	0.326	0.055	2.762696e-09
SES_H4N5F0S1	14	106135271	A	G	0.488	0.327	0.055	3.074335e-09
SES_H4N5F0S1	14	106135632	G	A	0.517	0.317	0.056	1.781114e-08
SES_H4N5F0S1	14	106136310	G	A	0.517	0.317	0.056	1.808605e-08
SES_H4N5F0S1	14	106136858	T	C	0.488	0.335	0.055	1.213668e-09
SES_H4N5F0S1	14	106142800	T	C	0.49	0.338	0.055	1.053313e-09
SES_H4N5F0S1	14	106143806	G	A	0.492	0.34	0.055	8.920275e-10
SES_H4N5F0S1	14	106144684	T	C	0.491	0.342	0.055	8.151253e-10
SES_H4N5F0S1	14	106161669	C	G	0.489	0.341	0.056	1.204192e-09
SES_H4N5F0S1	14	106167239	G	A	0.494	0.347	0.056	7.183579e-10
SES_H4N5F0S1	14	106167295	T	C	0.494	0.347	0.056	7.230669e-10
SES_H4N5F0S1	14	106167661	C	G	0.5	0.343	0.056	1.014533e-09
SES_H4N5F0S1	14	106167913	A	T	0.5	0.341	0.056	1.421521e-09
SES_H4N5F1S0	9	33128617	A	G	0.168	-0.228	0.041	2.211848e-08
SES_H4N5F1S1	14	105966019	C	G	0.266	0.238	0.039	1.446401e-09
SES_H4N5F1S1	14	105966605	G	A	0.3	0.236	0.038	6.992381e-10
SES_H4N5F1S1	14	105967278	A	G	0.24	0.215	0.038	1.171179e-08
SES_H4N5F1S1	14	105967942	G	A	0.244	0.221	0.037	3.002608e-09
SES_H4N5F1S1	14	105968700	T	C	0.243	0.222	0.037	2.325425e-09
SES_H4N5F1S1	14	105968911	A	G	0.239	0.223	0.038	3.157491e-09
SES_H4N5F1S1	14	105968978	A	T	0.239	0.223	0.038	3.15584e-09
SES_H4N5F1S1	14	105969061	T	C	0.243	0.222	0.037	2.262697e-09
SES_H4N5F1S1	14	105969112	C	T	0.245	0.221	0.037	3.047954e-09
SES_H4N5F1S1	14	105969396	G	A	0.244	0.222	0.037	2.611175e-09
SES_H4N5F1S1	14	105970176	G	A	0.248	0.222	0.037	2.574814e-09
SES_H4N5F1S1	14	105970789	T	C	0.241	0.222	0.037	1.77225e-09
SES_H4N5F1S1	14	105970842	G	C	0.241	0.223	0.037	1.668963e-09
SES_H4N5F1S1	14	105971375	C	G	0.24	0.223	0.037	1.737071e-09
SES_H4N5F1S1	14	105971435	C	G	0.241	0.222	0.037	1.741974e-09
SES_H4N5F1S1	14	105971670	G	A	0.239	0.225	0.037	1.285374e-09
SES_H4N5F1S1	14	105971701	A	C	0.237	0.227	0.037	1.056497e-09
SES_H4N5F1S1	14	105971702	G	A	0.237	0.227	0.037	1.089757e-09
SES_H4N5F1S1	14	105971794	C	T	0.241	0.222	0.037	1.799631e-09
SES_H4N5F1S1	14	105972562	A	G	0.24	0.222	0.037	1.752148e-09
SES_H4N5F1S1	14	105973121	A	G	0.24	0.222	0.037	1.714888e-09
SES_H4N5F1S1	14	105973469	C	A	0.241	0.222	0.037	1.601823e-09
SES_H4N5F1S1	14	105974501	G	A	0.241	0.222	0.037	1.565827e-09
SES_H4N5F1S1	14	105974696	A	G	0.24	0.222	0.037	1.527224e-09
SES_H4N5F1S1	14	105974781	C	T	0.24	0.222	0.037	1.531451e-09
SES_H4N5F1S1	14	105976554	G	C	0.24	0.222	0.037	1.545006e-09
SES_H4N5F1S1	14	105977150	C	T	0.241	0.223	0.037	1.331925e-09
SES_H4N5F1S1	14	105977313	C	T	0.241	0.222	0.037	1.552993e-09
SES_H4N5F1S1	14	105978537	G	T	0.242	0.222	0.037	1.689563e-09
SES_H4N5F1S1	14	105979015	A	G	0.236	0.227	0.037	9.727374e-10
SES_H4N5F1S1	14	105980478	G	A	0.242	0.222	0.037	1.701544e-09
SES_H4N5F1S1	14	105981241	T	C	0.236	0.227	0.037	1.003617e-09
SES_H4N5F1S1	14	105981602	T	C	0.236	0.225	0.037	1.582024e-09
SES_H4N5F1S1	14	105983096	T	C	0.232	0.225	0.038	2.134386e-09
SES_H4N5F1S1	14	105983740	G	A	0.242	0.222	0.037	1.640281e-09
SES_H4N5F1S1	14	105984145	G	C	0.242	0.222	0.037	1.63878e-09
SES_H4N5F1S1	14	105988166	C	T	0.242	0.223	0.037	1.242941e-09
SES_H4N5F1S1	14	105989599	T	C	0.237	0.229	0.037	7.865413e-10
SES_H4N5F1S1	14	105990620	A	T	0.237	0.225	0.037	1.466554e-09
SES_H4N5F1S1	14	105992183	C	A	0.243	0.23	0.037	4.104865e-10
SES_H4N5F1S1	14	105993258	A	G	0.237	0.227	0.037	9.500297e-10
SES_H4N5F1S1	14	105996341	G	C	0.244	0.224	0.037	1.038693e-09
SES_H4N5F1S1	14	105996593	C	G	0.243	0.227	0.037	6.624971e-10
SES_H4N5F1S1	14	105998544	C	T	0.242	0.23	0.037	3.583499e-10
SES_H4N5F1S1	14	106000214	A	C	0.242	0.228	0.037	8.032191e-10
SES_H4N5F1S1	14	106000231	A	G	0.242	0.226	0.037	9.731025e-10
SES_H4N5F1S1	14	106000977	G	A	0.242	0.234	0.037	2.641e-10
SES_H4N5F1S1	14	106002352	A	C	0.243	0.224	0.037	1.776025e-09
SES_H4N5F1S1	14	106019014	C	G	0.331	0.298	0.042	2.613409e-12
SES_H4N5F1S1	14	106081110	G	A	0.538	-0.34	0.057	2.878163e-09
SES_H4N5F1S1	14	106089174	A	C	0.299	0.462	0.066	3.907889e-12
SES_H4N5F1S1	14	106090846	C	T	0.304	0.455	0.066	7.297898e-12
SES_H4N5F1S1	14	106091982	A	G	0.446	0.457	0.052	4.235131e-18
SES_H4N5F1S1	14	106092152	A	G	0.446	0.456	0.052	4.455475e-18
SES_H4N5F1S1	14	106092538	A	G	0.492	-0.423	0.057	1.525592e-13
SES_H4N5F1S1	14	106094782	C	G	0.46	0.44	0.052	8.099208e-17
SES_H4N5F1S1	14	106094912	A	C	0.526	-0.439	0.053	3.151888e-16
SES_H4N5F1S1	14	106096236	C	T	0.445	0.456	0.053	8.573558e-18
SES_H4N5F1S1	14	106098220	G	A	0.546	-0.443	0.053	9.246366e-17
SES_H4N5F1S1	14	106098400	A	T	0.45	0.448	0.053	3.291191e-17
SES_H4N5F1S1	14	106098420	A	G	0.45	0.45	0.053	2.446609e-17
SES_H4N5F1S1	14	106099830	C	T	0.446	0.46	0.053	7.59642e-18
SES_H4N5F1S1	14	106099918	T	C	0.446	0.46	0.053	6.644719e-18
SES_H4N5F1S1	14	106107681	C	A	0.445	0.454	0.053	2.336828e-17
SES_H4N5F1S1	14	106107937	A	G	0.526	-0.432	0.054	2.349711e-15
SES_H4N5F1S1	14	106108259	A	T	0.343	0.409	0.054	5.127793e-14
SES_H4N5F1S1	14	106109099	C	G	0.506	0.434	0.053	7.264036e-16
SES_H4N5F1S1	14	106109421	A	C	0.231	0.387	0.066	4.568162e-09
SES_H4N5F1S1	14	106110137	T	C	0.445	0.455	0.054	3.185951e-17
SES_H4N5F1S1	14	106110914	T	G	0.445	0.455	0.054	3.886731e-17
SES_H4N5F1S1	14	106112618	C	T	0.459	0.461	0.054	2.367457e-17
SES_H4N5F1S1	14	106113281	C	G	0.446	0.456	0.054	3.343983e-17
SES_H4N5F1S1	14	106113367	A	G	0.445	0.458	0.054	2.920687e-17
SES_H4N5F1S1	14	106114658	T	C	0.49	0.458	0.053	1.64444e-17
SES_H4N5F1S1	14	106118364	T	C	0.487	0.461	0.054	1.441386e-17
SES_H4N5F1S1	14	106118606	A	G	0.49	0.46	0.054	1.717879e-17
SES_H4N5F1S1	14	106119229	T	C	0.459	-0.438	0.056	6.426616e-15
SES_H4N5F1S1	14	106122870	G	A	0.483	-0.443	0.055	1.477723e-15
SES_H4N5F1S1	14	106125004	A	G	0.483	-0.445	0.055	1.18192e-15
SES_H4N5F1S1	14	106125171	G	C	0.517	0.445	0.055	1.142366e-15
SES_H4N5F1S1	14	106127786	A	G	0.489	0.451	0.054	1.887184e-16
SES_H4N5F1S1	14	106131782	T	C	0.49	0.448	0.055	4.099918e-16
SES_H4N5F1S1	14	106135271	A	G	0.488	0.452	0.055	2.895414e-16
SES_H4N5F1S1	14	106135632	G	A	0.517	0.434	0.056	1.495785e-14
SES_H4N5F1S1	14	106136310	G	A	0.517	0.434	0.056	1.521075e-14
SES_H4N5F1S1	14	106136858	T	C	0.488	0.456	0.055	1.570325e-16
SES_H4N5F1S1	14	106142800	T	C	0.49	0.454	0.055	2.921059e-16
SES_H4N5F1S1	14	106143806	G	A	0.492	0.454	0.055	3.489957e-16
SES_H4N5F1S1	14	106144684	T	C	0.491	0.455	0.055	3.77689e-16
SES_H4N5F1S1	14	106161669	C	G	0.489	0.456	0.056	5.236671e-16
SES_H4N5F1S1	14	106167239	G	A	0.494	0.459	0.056	4.539739e-16
SES_H4N5F1S1	14	106167295	T	C	0.494	0.459	0.056	4.539276e-16
SES_H4N5F1S1	14	106167661	C	G	0.5	0.447	0.056	2.426634e-15
SES_H4N5F1S1	14	106167913	A	T	0.5	0.449	0.056	2.064032e-15
SES_H4N5F1S1	14	106169056	G	A	0.652	0.423	0.062	1.191484e-11
SES_H4N5F1S1	14	106172880	A	G	0.668	0.422	0.064	5.842544e-11
SES_H4N5F1S1	14	106174518	G	A	0.346	-0.434	0.062	4.661306e-12
SES_H4N5F1S1	14	106188045	T	C	0.672	0.422	0.064	4.446573e-11
SES_H4N5F1S1	14	106194763	T	C	0.673	0.42	0.064	7.056772e-11
SES_H4N5F1S1	14	106195255	G	A	0.673	0.425	0.064	5.244111e-11
SES_H4N5F1S1	14	106200003	A	C	0.272	-0.38	0.069	3.622448e-08
SES_H4N5F1S1	14	106200232	A	G	0.272	-0.38	0.069	3.667736e-08
SES_H4N5F1S1	14	106204293	T	C	0.651	0.421	0.064	5.812095e-11
SES_H4N5F1S1	14	106205022	T	G	0.671	0.444	0.065	1.25922e-11
SES_H4N5F1S1	14	106208086	C	A	0.667	0.447	0.065	9.114382e-12
SES_H4N5F1S1	14	106212273	T	C	0.316	-0.449	0.066	1.195488e-11
SES_H4N5F1S1	14	106213336	T	C	0.314	-0.443	0.066	2.154905e-11
SES_H4N5F1S1	14	106214467	T	C	0.314	-0.449	0.066	1.25932e-11
SES_H4N5F1S1	14	106215480	A	G	0.667	0.448	0.066	1.35562e-11
SES_H4N5F1S1	14	106219891	T	C	0.671	0.453	0.066	1.024732e-11
SES_H4N5F1S1	14	106219994	C	T	0.307	-0.429	0.067	1.646707e-10
SES_H4N5F1S1	14	106220855	C	G	0.314	-0.45	0.066	1.565289e-11
SES_H4N5F1S1	14	106220934	A	T	0.314	-0.451	0.066	1.414842e-11
SES_H4N5F1S1	14	106224154	G	A	0.666	0.458	0.066	5.346753e-12
SES_H4N5F1S1	14	106226483	A	T	0.666	0.457	0.066	5.351963e-12
SES_H4N5F1S1	14	106226556	C	T	0.319	-0.456	0.066	6.361475e-12
SES_H4N5F1S1	14	106228095	G	A	0.671	0.463	0.066	3.569769e-12
SES_H4N5F1S1	14	106232024	T	C	0.673	0.478	0.066	7.847294e-13
SES_H4N5F1S1	14	106232168	G	T	0.674	0.478	0.066	8.196368e-13
SES_H4N5F1S1	14	106232585	G	A	0.668	0.47	0.066	1.8031e-12
SES_H4N5F1S1	14	106233106	A	G	0.673	0.476	0.067	1.144083e-12
SES_H4N5F1S1	14	106233748	C	G	0.664	0.458	0.067	8.319835e-12
SES_H4N5F1S1	14	106236143	A	G	0.312	-0.455	0.067	1.191057e-11
SES_H4N5F1S1	14	106239868	G	C	0.312	-0.456	0.067	1.295226e-11
SES_H4N5F1S1	14	106240455	G	A	0.363	-0.376	0.066	1.209869e-08
SES_H4N5F1S1	14	106241700	C	G	0.389	-0.405	0.065	4.887842e-10
SES_H4N5F1S1	14	106241999	T	G	0.386	-0.38	0.065	5.372134e-09
SES_H4N5F1S1	14	106242041	T	C	0.344	-0.413	0.066	5.114442e-10
SES_H4N5F1S1	14	106243463	C	A	0.352	-0.413	0.066	4.566298e-10
SES_H4N5F1S1	14	106244123	A	C	0.642	0.425	0.066	1.601171e-10
SES_H4N5F1S1	14	106244915	G	A	0.64	0.416	0.066	3.761364e-10
SES_H4N5F1S1	14	106245579	A	C	0.635	0.425	0.066	1.588914e-10
SES_H4N5F1S1	14	106245829	T	C	0.636	0.424	0.066	1.59556e-10
SES_H4N5F1S1	14	106247313	T	G	0.359	-0.414	0.066	5.144653e-10
SES_H4N5F1S1	14	106247549	G	A	0.638	0.426	0.066	1.601646e-10
SES_H4N5F1S1	14	106247981	T	C	0.636	0.425	0.066	1.680096e-10
SES_H4N5F1S1	14	106248399	A	G	0.636	0.425	0.066	1.687078e-10
SES_H4N5F1S1	14	106249173	G	C	0.35	-0.417	0.066	4.2526e-10
SES_H4N5F1S1	14	106249530	C	A	0.635	0.428	0.066	1.296451e-10
SES_H4N5F1S1	14	106249964	C	T	0.635	0.43	0.066	1.06975e-10
SES_H4N5F1S1	14	106250353	C	A	0.353	-0.413	0.067	6.360398e-10
SES_H4N5F1S1	14	106251058	G	C	0.346	-0.412	0.066	6.896038e-10
SES_H4N5F1S1	14	106251256	G	A	0.358	-0.412	0.066	6.080136e-10
SES_H4N5F1S1	14	106251349	T	G	0.634	0.424	0.066	1.919758e-10
SES_H4N5F1S1	14	106251427	T	C	0.358	-0.412	0.066	6.102862e-10
SES_H4N5F1S1	14	106252699	A	C	0.358	-0.413	0.066	5.512073e-10
SES_H4N5F1S1	14	106253092	A	G	0.635	0.428	0.066	1.285687e-10
SES_H4N5F1S1	14	106253183	C	A	0.358	-0.412	0.066	6.155686e-10
SES_H4N5F1S1	14	106253213	T	A	0.358	-0.412	0.066	6.168969e-10
SES_H4N5F1S1	14	106253708	T	C	0.359	-0.413	0.066	5.976464e-10
SES_H4N5F1S1	14	106254878	T	G	0.634	0.425	0.066	1.871526e-10
SES_H4N5F1S1	14	106255885	A	G	0.361	-0.414	0.067	5.657214e-10
SES_H4N5F1S1	14	106256538	C	T	0.634	0.425	0.067	2.143068e-10
SES_H4N5F1S1	14	106258572	A	G	0.633	0.426	0.067	1.976238e-10
SES_H4N5F1S1	14	106258781	T	C	0.347	-0.413	0.067	7.620166e-10
SES_H4N5F1S1	14	106259642	A	G	0.634	0.416	0.067	5.047212e-10
SES_H4N5F1S1	14	106259853	T	C	0.355	-0.398	0.067	2.892553e-09
SES_H4N5F1S1	14	106262993	A	G	0.633	0.416	0.067	5.394826e-10
SES_H4N5F1S1	14	106264658	G	A	0.633	0.417	0.067	4.816505e-10
SES_H4N5F1S1	14	106265828	C	T	0.633	0.417	0.067	5.202676e-10
SES_H4N5F1S1	14	106266972	A	G	0.633	0.417	0.067	5.225269e-10
SES_H4N5F1S1	14	106267958	C	T	0.362	-0.408	0.067	1.188622e-09
SES_H4N5F1S1	14	106268136	T	C	0.633	0.42	0.067	4.223952e-10
SES_H4N5F1S1	14	106269737	C	G	0.348	-0.408	0.067	1.412983e-09
SES_H4N5F1S1	14	106270204	A	G	0.633	0.42	0.067	4.20846e-10
SES_H5N4F1S1	3	186712749	T	G	0.269	0.228	0.037	4.644272e-10
SES_H5N4F1S1	3	186712963	G	A	0.265	0.239	0.037	8.590951e-11
SES_H5N4F1S1	3	186713103	C	T	0.266	0.245	0.037	2.383807e-11
SES_H5N4F1S1	3	186713556	T	C	0.264	0.248	0.037	1.426577e-11
SES_H5N4F1S1	3	186715319	A	G	0.262	0.254	0.037	4.87832e-12
SES_H5N4F1S1	3	186718745	C	A	0.267	0.255	0.036	2.180545e-12
SES_H5N4F1S1	3	186722362	C	T	0.267	0.248	0.036	6.061196e-12
SES_H5N4F1S1	3	186723975	A	C	0.284	0.234	0.035	2.67694e-11
SES_H5N4F1S1	3	186725887	A	G	0.284	0.234	0.035	3.082168e-11
SES_H5N4F1S1	3	186727170	A	C	0.287	0.233	0.035	3.959355e-11
SES_H5N4F1S1	3	186731157	T	A	0.383	0.223	0.034	3.556439e-11
SES_H5N4F1S1	3	186732679	A	C	0.388	0.212	0.033	2.506528e-10
SES_H5N4F1S1	3	186732725	A	G	0.388	0.212	0.033	2.512435e-10
SES_H5N4F1S1	3	186734466	A	G	0.39	0.211	0.033	3.034448e-10
SES_H5N4F1S1	3	186735690	C	A	0.392	0.206	0.033	7.275054e-10
SES_H5N4F1S1	3	186737820	T	C	0.391	0.21	0.033	3.67774e-10
SES_H5N4F1S1	3	186738033	A	G	0.388	0.211	0.033	3.036905e-10
SES_H5N4F1S1	3	186738421	C	T	0.391	0.206	0.033	7.151072e-10
SES_H5N4F1S1	5	95208967	A	G	0.779	-0.212	0.038	3.152267e-08
SES_H5N4F1S1	5	95209557	G	A	0.787	-0.22	0.039	1.210505e-08
SES_H5N4F1S1	5	95211426	C	T	0.787	-0.22	0.039	1.180227e-08
SES_H5N4F1S1	5	95211647	G	C	0.787	-0.22	0.039	1.268638e-08
SES_H5N4F1S1	5	95211865	T	A	0.778	-0.21	0.038	4.36515e-08
SES_H5N4F1S1	5	95211885	A	G	0.782	-0.211	0.038	4.13258e-08
SES_H5N4F1S1	5	95211992	T	C	0.778	-0.209	0.038	4.508386e-08
SES_H5N4F1S1	5	95217430	T	A	0.704	-0.198	0.035	1.141965e-08
SES_H5N4F1S1	5	95219261	C	T	0.705	-0.199	0.035	8.848858e-09
SES_H5N4F1S1	5	95222156	T	C	0.252	0.205	0.036	1.365288e-08
SES_H5N4F1S1	5	95222511	C	T	0.252	0.205	0.036	1.348231e-08
SES_H5N4F1S1	5	95225039	A	C	0.199	0.214	0.039	4.807886e-08
SES_H5N4F1S1	5	95226655	G	A	0.252	0.205	0.036	1.312186e-08
SES_H5N4F1S1	5	95227462	C	T	0.261	0.196	0.036	4.187863e-08
SES_H5N4F1S1	5	95227507	C	T	0.252	0.207	0.036	9.091045e-09
SES_H5N4F1S1	5	95228836	G	A	0.252	0.205	0.036	1.258793e-08
SES_H5N4F1S1	5	95229429	C	T	0.252	0.205	0.036	1.170868e-08
SES_H5N4F1S1	5	95231115	T	C	0.199	0.215	0.039	4.194664e-08
SES_H5N4F1S1	5	95232541	A	G	0.262	0.197	0.036	3.498837e-08
SES_H5N4F1S1	5	95232551	A	G	0.253	0.206	0.036	9.682163e-09
SES_H5N4F1S1	5	95234350	G	A	0.262	0.197	0.036	3.357051e-08
SES_H5N4F1S1	5	95234377	T	C	0.253	0.206	0.036	9.253123e-09
SES_H5N4F1S1	5	95234392	C	A	0.253	0.206	0.036	9.169214e-09
SES_H5N4F1S1	5	95234630	T	G	0.253	0.206	0.036	9.210897e-09
SES_H5N4F1S1	5	95234791	T	C	0.253	0.206	0.036	9.163057e-09
SES_H5N4F1S1	5	95235193	C	T	0.253	0.206	0.036	8.996499e-09
SES_H5N4F1S1	5	95235627	C	T	0.263	0.196	0.036	3.829127e-08
SES_H5N4F1S1	5	95235748	C	G	0.253	0.206	0.036	8.903921e-09
SES_H5N4F1S1	5	95236010	C	A	0.262	0.197	0.036	3.208631e-08
SES_H5N4F1S1	5	95236415	A	G	0.253	0.208	0.036	6.644812e-09
SES_H5N4F1S1	5	95236459	T	C	0.253	0.208	0.036	6.621393e-09
SES_H5N4F1S1	5	95237040	T	C	0.262	0.197	0.036	3.178771e-08
SES_H5N4F1S1	5	95237365	C	A	0.253	0.206	0.036	8.753667e-09
SES_H5N4F1S1	5	95237780	A	C	0.253	0.208	0.036	6.616633e-09
SES_H5N4F1S1	5	95237916	C	T	0.262	0.197	0.036	3.175946e-08
SES_H5N4F1S1	5	95238160	C	A	0.262	0.197	0.036	3.176646e-08
SES_H5N4F1S1	5	95238582	G	C	0.253	0.208	0.036	6.615216e-09
SES_H5N4F1S1	5	95240659	A	G	0.253	0.208	0.036	6.618945e-09
SES_H5N4F1S1	5	95240865	T	A	0.253	0.206	0.036	8.747071e-09
SES_H5N4F1S1	5	95240996	T	C	0.253	0.208	0.036	6.607588e-09
SES_H5N4F1S1	5	95241127	T	C	0.262	0.197	0.036	3.17619e-08
SES_H5N4F1S1	5	95241222	C	T	0.262	0.197	0.036	3.176377e-08
SES_H5N4F1S1	5	95241868	C	T	0.262	0.197	0.036	3.175057e-08
SES_H5N4F1S1	5	95242931	C	T	0.253	0.208	0.036	6.566297e-09
SES_H5N4F1S1	5	95244414	T	C	0.262	0.197	0.036	3.176121e-08
SES_H5N4F1S1	5	95245384	T	C	0.262	0.197	0.036	3.175707e-08
SES_H5N4F1S1	5	95246134	G	T	0.262	0.197	0.036	3.176274e-08
SES_H5N4F1S1	5	95246760	A	G	0.262	0.197	0.036	3.179508e-08
SES_H5N4F1S1	5	95246867	A	G	0.253	0.208	0.036	6.602972e-09
SES_H5N4F1S1	5	95247105	G	A	0.262	0.197	0.036	3.177226e-08
SES_H5N4F1S1	5	95247634	C	A	0.262	0.197	0.036	3.178079e-08
SES_H5N4F1S1	5	95247972	T	C	0.253	0.208	0.036	6.600306e-09
SES_H5N4F1S1	5	95250273	T	A	0.262	0.197	0.036	3.173399e-08
SES_H5N4F1S1	5	95250478	G	T	0.262	0.197	0.036	3.171778e-08
SES_H5N4F1S1	5	95251238	A	G	0.253	0.206	0.036	8.696135e-09
SES_H5N4F1S1	5	95252594	A	C	0.253	0.207	0.036	7.489015e-09
SES_H5N4F1S1	5	95253108	G	C	0.254	0.205	0.036	9.804716e-09
SES_H5N4F1S1	5	95253295	T	G	0.262	0.196	0.036	3.565652e-08
SES_H5N4F1S1	5	95253489	G	A	0.253	0.207	0.036	7.425191e-09
SES_H5N4F1S1	5	95254171	T	G	0.262	0.196	0.036	3.568729e-08
SES_H5N4F1S1	5	95254502	C	T	0.253	0.207	0.036	7.451055e-09
SES_H5N4F1S1	5	95255379	A	G	0.263	0.196	0.036	3.535366e-08
SES_H5N4F1S1	5	95255724	G	A	0.253	0.207	0.036	7.480558e-09
SES_H5N4F1S1	5	95256974	C	T	0.262	0.196	0.036	3.562325e-08
SES_H5N4F1S1	5	95258447	C	T	0.253	0.207	0.036	7.475947e-09
SES_H5N4F1S1	5	95258754	G	T	0.262	0.196	0.036	3.576352e-08
SES_H5N4F1S1	5	95259862	T	C	0.254	0.205	0.036	9.900239e-09
SES_H5N4F1S1	5	95261538	G	C	0.262	0.196	0.036	3.487399e-08
SES_H5N4F1S1	5	95262044	C	G	0.253	0.207	0.036	7.11405e-09
SES_H5N4F1S1	5	95262513	T	C	0.201	0.218	0.039	2.210218e-08
SES_H5N4F1S1	5	95262616	C	T	0.201	0.218	0.039	2.218821e-08
SES_H5N4F1S1	5	95263735	A	G	0.253	0.209	0.036	5.689497e-09
SES_H5N4F1S1	5	95263752	A	T	0.253	0.21	0.036	5.16596e-09
SES_H5N4F1S1	5	95264652	C	A	0.262	0.197	0.036	3.212394e-08
SES_H5N4F1S1	5	95265087	T	C	0.262	0.197	0.036	3.188378e-08
SES_H5N4F1S1	5	95265556	A	G	0.263	0.198	0.036	3.008837e-08
SES_H5N4F1S1	22	24135043	T	C	0.142	0.259	0.045	7.873898e-09
SES_H5N4F1S1	22	24136542	A	G	0.141	0.257	0.045	1.07293e-08
SES_H5N4F1S1	22	24144125	C	A	0.141	0.258	0.045	8.282016e-09
SES_H5N4F1S1	22	24146629	T	C	0.141	0.258	0.045	7.905101e-09
SES_H5N4F1S1	22	24152519	G	C	0.141	0.258	0.045	8.667817e-09
SES_H5N4F1S1	22	24166256	C	G	0.135	0.277	0.045	1.154276e-09
SES_H5N4F1S1	22	24170996	G	T	0.136	0.276	0.045	1.417462e-09
SES_H5N4F1S1	22	24175440	T	G	0.135	0.27	0.045	3.055526e-09
SES_H5N4F1S1	22	24179922	C	G	0.137	0.272	0.045	2.137097e-09
SES_H5N4F1S2	1	25317684	T	C	0.091	-0.295	0.054	4.058395e-08
SES_H5N4F1S2	1	25325758	A	G	0.112	-0.288	0.05	7.429279e-09
SES_H5N4F1S2	1	25326657	A	T	0.119	-0.273	0.049	2.080413e-08
SES_H5N4F1S2	1	25333062	C	T	0.119	-0.274	0.048	1.558706e-08
SES_H5N4F1S2	1	25333121	G	A	0.119	-0.273	0.048	1.773527e-08
SES_H5N4F1S2	3	186712749	T	G	0.269	-0.209	0.035	3.751462e-09
SES_H5N4F1S2	3	186712963	G	A	0.265	-0.218	0.036	9.938098e-10
SES_H5N4F1S2	3	186713103	C	T	0.266	-0.214	0.035	1.893393e-09
SES_H5N4F1S2	3	186713556	T	C	0.264	-0.21	0.036	3.415222e-09
SES_H5N4F1S2	3	186715319	A	G	0.262	-0.211	0.036	3.095979e-09
SES_H5N4F1S2	3	186718745	C	A	0.267	-0.221	0.035	3.303331e-10
SES_H5N4F1S2	3	186722362	C	T	0.267	-0.227	0.035	9.488222e-11
SES_H5N4F1S2	3	186722450	G	T	0.355	-0.185	0.033	2.346649e-08
SES_H5N4F1S2	3	186723150	G	A	0.354	-0.185	0.033	2.316103e-08
SES_H5N4F1S2	3	186723975	A	C	0.284	-0.245	0.034	6.58265e-13
SES_H5N4F1S2	3	186724219	G	A	0.353	-0.183	0.033	3.137365e-08
SES_H5N4F1S2	3	186725887	A	G	0.284	-0.246	0.034	5.784317e-13
SES_H5N4F1S2	3	186727170	A	C	0.287	-0.249	0.034	3.683195e-13
SES_H5N4F1S2	9	33119241	T	C	0.318	-0.211	0.033	1.663971e-10
SES_H5N4F1S2	9	33119583	A	T	0.183	-0.242	0.04	1.697917e-09
SES_H5N4F1S2	9	33119818	G	A	0.318	-0.209	0.033	2.242207e-10
SES_H5N4F1S2	9	33120706	G	A	0.183	-0.242	0.04	1.505111e-09
SES_H5N4F1S2	9	33121480	T	C	0.252	-0.243	0.035	6.227425e-12
SES_H5N4F1S2	9	33121570	A	G	0.318	-0.211	0.033	1.711115e-10
SES_H5N4F1S2	9	33122024	A	C	0.184	-0.242	0.04	1.504105e-09
SES_H5N4F1S2	9	33122370	A	T	0.318	-0.214	0.033	8.753772e-11
SES_H5N4F1S2	9	33122645	C	G	0.319	-0.213	0.033	1.113115e-10
SES_H5N4F1S2	9	33123106	A	T	0.319	-0.213	0.033	1.106864e-10
SES_H5N4F1S2	9	33123464	A	G	0.319	-0.213	0.033	1.111638e-10
SES_H5N4F1S2	9	33123627	G	A	0.319	-0.213	0.033	1.116124e-10
SES_H5N4F1S2	9	33124161	C	T	0.319	-0.213	0.033	1.120745e-10
SES_H5N4F1S2	9	33124872	C	T	0.253	-0.246	0.035	3.807108e-12
SES_H5N4F1S2	9	33125000	C	T	0.319	-0.213	0.033	1.117999e-10
SES_H5N4F1S2	9	33125804	C	T	0.319	-0.213	0.033	1.084265e-10
SES_H5N4F1S2	9	33125942	C	A	0.319	-0.213	0.033	1.077706e-10
SES_H5N4F1S2	9	33126570	G	A	0.319	-0.213	0.033	1.05097e-10
SES_H5N4F1S2	9	33127640	A	G	0.319	-0.215	0.033	7.133706e-11
SES_H5N4F1S2	9	33128021	G	A	0.253	-0.246	0.035	3.477283e-12
SES_H5N4F1S2	9	33129839	G	A	0.318	-0.214	0.033	8.513409e-11
SES_H5N4F1S2	9	33129844	T	G	0.318	-0.214	0.033	8.490701e-11
SES_H5N4F1S2	9	33131651	A	G	0.318	-0.214	0.033	8.100087e-11
SES_H5N4F1S2	9	33132044	G	A	0.318	-0.214	0.033	8.010402e-11
SES_H5N4F1S2	9	33132134	G	A	0.318	-0.214	0.033	7.982836e-11
SES_H5N4F1S2	9	33132354	T	C	0.184	-0.243	0.04	1.489788e-09
SES_H5N4F1S2	9	33132492	A	G	0.318	-0.213	0.033	1.10296e-10
SES_H5N4F1S2	9	33133812	C	T	0.318	-0.214	0.033	7.708997e-11
SES_H5N4F1S2	9	33135085	A	G	0.319	-0.215	0.033	6.751554e-11
SES_H5N4F1S2	9	33135634	C	T	0.319	-0.215	0.033	6.689421e-11
SES_H5N4F1S2	9	33136233	G	T	0.319	-0.215	0.033	6.622609e-11
SES_H5N4F1S2	9	33137596	C	A	0.319	-0.215	0.033	6.489898e-11
SES_H5N4F1S2	9	33138247	A	G	0.319	-0.215	0.033	7.171213e-11
SES_H5N4F1S2	9	33138352	T	A	0.319	-0.215	0.033	7.165063e-11
SES_H5N4F1S2	9	33138775	C	T	0.319	-0.215	0.033	7.129144e-11
SES_H5N4F1S2	9	33139237	C	T	0.319	-0.215	0.033	7.057998e-11
SES_H5N4F1S2	9	33139453	T	C	0.253	-0.247	0.035	3.053897e-12
SES_H5N4F1S2	9	33140352	C	A	0.319	-0.216	0.033	6.298976e-11
SES_H5N4F1S2	9	33140976	A	G	0.319	-0.215	0.033	6.915242e-11
SES_H5N4F1S2	9	33141320	G	A	0.319	-0.215	0.033	6.870242e-11
SES_H5N4F1S2	9	33141791	T	C	0.319	-0.215	0.033	6.776143e-11
SES_H5N4F1S2	9	33142170	A	G	0.319	-0.215	0.033	6.746617e-11
SES_H5N4F1S2	9	33142258	A	C	0.319	-0.215	0.033	6.721259e-11
SES_H5N4F1S2	9	33142728	A	G	0.319	-0.215	0.033	6.723247e-11
SES_H5N4F1S2	9	33143822	C	T	0.319	-0.216	0.033	5.991682e-11
SES_H5N4F1S2	9	33144809	T	C	0.318	-0.216	0.033	6.536873e-11
SES_H5N4F1S2	9	33147479	A	G	0.322	-0.203	0.033	8.794961e-10
SES_H5N4F1S2	9	33148552	A	G	0.322	-0.203	0.033	8.669784e-10
SES_H5N4F1S2	9	33152622	T	C	0.184	-0.247	0.04	1.164751e-09
SES_H5N4F1S2	9	33153527	T	G	0.253	-0.249	0.036	3.123904e-12
SES_H5N4F1S2	9	33163486	T	G	0.253	-0.25	0.036	3.133132e-12
SES_H5N4F1S2	9	33168891	A	C	0.252	-0.249	0.036	5.264836e-12
SES_H5N4F1S2	9	33174587	T	C	0.255	-0.25	0.036	4.333842e-12
SES_H5N4F1S2	9	33179451	T	C	0.268	-0.232	0.036	8.509047e-11
SES_H5N4F1S2	9	33180308	G	A	0.269	-0.232	0.036	8.466936e-11
SES_H5N4F1S2	9	33180362	T	C	0.269	-0.233	0.036	7.387111e-11
SES_H5N4F1S2	9	33180813	C	T	0.185	-0.25	0.041	1.299959e-09
SES_H5N5F0S1	7	50348745	G	A	0.414	-0.182	0.032	2.070511e-08
SES_H5N5F0S1	7	50351604	G	A	0.413	-0.185	0.032	1.178067e-08
SES_H5N5F1S0	3	186712711	A	G	0.317	0.24	0.033	1.036601e-12
SES_H5N5F1S0	3	186712749	T	G	0.269	0.346	0.034	8.390602e-24
SES_H5N5F1S0	3	186712963	G	A	0.265	0.357	0.034	4.833829e-25
SES_H5N5F1S0	3	186713103	C	T	0.266	0.356	0.034	4.829914e-25
SES_H5N5F1S0	3	186713556	T	C	0.264	0.358	0.034	2.396083e-25
SES_H5N5F1S0	3	186715319	A	G	0.262	0.363	0.034	6.10623e-26
SES_H5N5F1S0	3	186715887	T	G	0.329	0.268	0.033	3.953557e-16
SES_H5N5F1S0	3	186718745	C	A	0.267	0.374	0.034	3.482372e-28
SES_H5N5F1S0	3	186719374	G	T	0.511	0.205	0.031	2.37184e-11
SES_H5N5F1S0	3	186720309	G	A	0.512	0.209	0.03	7.969056e-12
SES_H5N5F1S0	3	186720335	C	G	0.511	0.208	0.03	9.185724e-12
SES_H5N5F1S0	3	186720448	C	G	0.51	0.208	0.03	9.437669e-12
SES_H5N5F1S0	3	186721820	G	T	0.512	0.209	0.03	7.38988e-12
SES_H5N5F1S0	3	186721867	G	A	0.512	0.209	0.03	7.3255e-12
SES_H5N5F1S0	3	186721996	A	G	0.511	0.209	0.03	7.45471e-12
SES_H5N5F1S0	3	186722362	C	T	0.267	0.378	0.033	4.685814e-29
SES_H5N5F1S0	3	186722450	G	T	0.355	0.285	0.032	7.407783e-19
SES_H5N5F1S0	3	186723150	G	A	0.354	0.285	0.032	7.984119e-19
SES_H5N5F1S0	3	186723975	A	C	0.284	0.377	0.032	1.845926e-30
SES_H5N5F1S0	3	186724219	G	A	0.353	0.289	0.032	2.422072e-19
SES_H5N5F1S0	3	186725491	A	G	0.767	0.25	0.036	3.374993e-12
SES_H5N5F1S0	3	186725887	A	G	0.284	0.379	0.033	1.522889e-30
SES_H5N5F1S0	3	186726277	A	C	0.613	0.233	0.031	7.561475e-14
SES_H5N5F1S0	3	186727170	A	C	0.287	0.378	0.033	3.401203e-30
SES_H5N5F1S0	3	186727597	G	C	0.771	0.25	0.036	5.355628e-12
SES_H5N5F1S0	3	186727815	A	T	0.771	0.249	0.036	5.481773e-12
SES_H5N5F1S0	3	186727836	G	A	0.771	0.251	0.036	3.503772e-12
SES_H5N5F1S0	3	186728178	C	T	0.771	0.249	0.036	5.433493e-12
SES_H5N5F1S0	3	186728255	G	T	0.771	0.249	0.036	5.282293e-12
SES_H5N5F1S0	3	186728565	G	A	0.771	0.25	0.036	4.445412e-12
SES_H5N5F1S0	3	186728647	T	C	0.771	0.25	0.036	4.460229e-12
SES_H5N5F1S0	3	186728842	A	T	0.771	0.25	0.036	4.491671e-12
SES_H5N5F1S0	3	186729000	T	C	0.772	0.25	0.036	4.610325e-12
SES_H5N5F1S0	3	186729012	C	A	0.772	0.25	0.036	4.649101e-12
SES_H5N5F1S0	3	186729154	G	A	0.772	0.25	0.036	4.714957e-12
SES_H5N5F1S0	3	186729218	T	C	0.772	0.25	0.036	4.724045e-12
SES_H5N5F1S0	3	186729365	T	C	0.771	0.25	0.036	4.657078e-12
SES_H5N5F1S0	3	186730341	C	T	0.771	0.249	0.036	4.950565e-12
SES_H5N5F1S0	3	186730368	G	A	0.771	0.249	0.036	4.978234e-12
SES_H5N5F1S0	3	186730396	C	A	0.771	0.249	0.036	4.885806e-12
SES_H5N5F1S0	3	186730522	C	T	0.771	0.249	0.036	4.899457e-12
SES_H5N5F1S0	3	186731157	T	A	0.383	0.33	0.031	1.549042e-25
SES_H5N5F1S0	3	186731749	C	G	0.613	0.236	0.031	3.765843e-14
SES_H5N5F1S0	3	186732679	A	C	0.388	0.317	0.031	5.584697e-24
SES_H5N5F1S0	3	186732725	A	G	0.388	0.317	0.031	5.587837e-24
SES_H5N5F1S0	3	186734188	A	G	0.769	0.245	0.035	5.941949e-12
SES_H5N5F1S0	3	186734466	A	G	0.39	0.316	0.031	8.495585e-24
SES_H5N5F1S0	3	186735690	C	A	0.392	0.311	0.031	3.471055e-23
SES_H5N5F1S0	3	186737820	T	C	0.391	0.315	0.031	1.42474e-23
SES_H5N5F1S0	3	186738033	A	G	0.388	0.313	0.031	2.425014e-23
SES_H5N5F1S0	3	186738118	C	G	0.77	0.248	0.036	5.396333e-12
SES_H5N5F1S0	3	186738421	C	T	0.391	0.312	0.031	3.08189e-23
SES_H5N5F1S0	3	186739677	A	G	0.313	0.239	0.034	1.410163e-12
SES_H5N5F1S0	3	186741131	T	C	0.376	0.257	0.032	7.666459e-16
SES_H5N5F1S0	3	186741221	T	C	0.379	0.254	0.032	1.894828e-15
SES_H5N5F1S0	3	186741511	T	C	0.375	0.256	0.032	9.240456e-16
SES_H5N5F1S0	3	186744563	A	G	0.378	0.204	0.031	1.202797e-10
SES_H5N5F1S0	3	186763145	G	C	0.198	0.256	0.04	1.740791e-10
SES_H5N5F1S0	3	186763942	A	G	0.197	0.252	0.04	3.272272e-10
SES_H5N5F1S0	3	186768043	A	G	0.211	0.251	0.039	1.323313e-10
SES_H5N5F1S0	3	186775948	A	G	0.788	-0.243	0.039	4.226267e-10
SES_H5N5F1S0	3	186778828	A	C	0.787	-0.245	0.039	3.278424e-10
SES_H5N5F1S0	3	186782999	G	A	0.789	-0.241	0.039	5.386029e-10
SES_H5N5F1S0	5	95234377	T	C	0.253	0.185	0.034	4.964423e-08
SES_H5N5F1S0	5	95234392	C	A	0.253	0.185	0.034	4.981087e-08
SES_H5N5F1S0	5	95234630	T	G	0.253	0.185	0.034	4.946155e-08
SES_H5N5F1S0	5	95234791	T	C	0.253	0.185	0.034	4.945836e-08
SES_H5N5F1S0	5	95235193	C	T	0.253	0.185	0.034	4.942966e-08
SES_H5N5F1S0	5	95235748	C	G	0.253	0.185	0.034	4.874125e-08
SES_H5N5F1S0	5	95237365	C	A	0.253	0.185	0.034	4.743982e-08
SES_H5N5F1S0	5	95240865	T	A	0.253	0.185	0.034	4.743233e-08
SES_H5N5F1S0	5	95251238	A	G	0.253	0.185	0.034	4.846e-08
SES_H5N5F1S0	7	150906453	C	T	0.113	-0.301	0.049	1.036073e-09
SES_H5N5F1S0	7	150908508	C	T	0.113	-0.303	0.049	8.293508e-10
SES_H5N5F1S0	7	150908757	A	C	0.112	-0.3	0.049	1.156923e-09
SES_H5N5F1S0	7	150908886	A	C	0.112	-0.3	0.049	1.159676e-09
SES_H5N5F1S0	7	150909049	G	A	0.113	-0.3	0.049	1.130983e-09
SES_H5N5F1S0	7	150909716	A	G	0.113	-0.3	0.049	1.124553e-09
SES_H5N5F1S0	7	150913745	A	G	0.117	-0.283	0.048	4.991554e-09
SES_H5N5F1S0	7	150915071	A	G	0.116	-0.285	0.048	4.462982e-09
SES_H5N5F1S0	7	150915948	T	C	0.116	-0.286	0.048	3.679369e-09
SES_H5N5F1S0	7	150917891	C	T	0.116	-0.286	0.048	3.6301e-09
SES_H5N5F1S0	7	150919829	A	G	0.116	-0.285	0.048	3.603173e-09
SES_H5N5F1S0	7	150922306	C	T	0.116	-0.291	0.048	2.08422e-09
SES_H5N5F1S0	7	150926064	G	A	0.17	-0.234	0.041	1.14421e-08
SES_H5N5F1S0	7	150926254	G	A	0.115	-0.294	0.048	1.519037e-09
SES_H5N5F1S0	7	150926360	G	A	0.17	-0.234	0.041	1.140879e-08
SES_H5N5F1S0	7	150927763	C	T	0.17	-0.234	0.041	1.139429e-08
SES_H5N5F1S0	7	150930363	T	C	0.114	-0.285	0.049	5.247086e-09
SES_H5N5F1S0	7	150931805	A	G	0.111	-0.291	0.049	3.161686e-09
SES_H5N5F1S0	7	150933044	T	C	0.112	-0.287	0.049	5.001922e-09
SES_H5N5F1S0	7	150939396	A	C	0.828	0.223	0.04	3.867441e-08
SES_H5N5F1S0	7	150942349	C	T	0.113	-0.285	0.049	4.781084e-09
SES_H5N5F1S0	7	150944302	A	G	0.112	-0.289	0.049	3.818904e-09
SES_H5N5F1S0	7	150947689	A	C	0.112	-0.292	0.049	2.724134e-09
SES_H5N5F1S0	7	150948078	T	A	0.112	-0.29	0.049	3.487991e-09
SES_H5N5F1S0	7	150949408	A	G	0.112	-0.287	0.049	4.898077e-09
SES_H5N5F1S0	7	150950940	A	G	0.112	-0.28	0.049	1.282169e-08
SES_H5N5F1S0	7	150952770	A	G	0.112	-0.286	0.049	6.466812e-09
SES_H5N5F1S0	7	150953205	A	C	0.111	-0.288	0.049	5.349457e-09
SES_H5N5F1S0	7	150954562	A	G	0.112	-0.271	0.049	3.373952e-08
SES_H5N5F1S0	9	33121480	T	C	0.252	0.203	0.035	4.805432e-09
SES_H5N5F1S0	9	33124872	C	T	0.253	0.205	0.035	3.390293e-09
SES_H5N5F1S0	9	33128021	G	A	0.253	0.205	0.035	3.178234e-09
SES_H5N5F1S0	9	33139453	T	C	0.253	0.208	0.035	2.161463e-09
SES_H5N5F1S0	9	33153527	T	G	0.253	0.209	0.035	2.244382e-09
SES_H5N5F1S0	9	33163486	T	G	0.253	0.212	0.035	1.72432e-09
SES_H5N5F1S0	9	33168891	A	C	0.252	0.214	0.035	1.301467e-09
SES_H5N5F1S0	9	33174587	T	C	0.255	0.197	0.035	2.774257e-08
SES_H5N5F1S0	14	106091982	A	G	0.446	-0.287	0.05	1.152667e-08
SES_H5N5F1S0	14	106092152	A	G	0.446	-0.283	0.05	1.845648e-08
SES_H5N5F1S0	14	106092538	A	G	0.492	0.314	0.054	8.595414e-09
SES_H5N5F1S0	14	106094782	C	G	0.46	-0.292	0.05	7.258677e-09
SES_H5N5F1S0	14	106096236	C	T	0.445	-0.28	0.051	3.438513e-08
SES_H5N5F1S0	14	106098400	A	T	0.45	-0.277	0.051	4.937335e-08
SES_H5N5F1S0	14	106099830	C	T	0.446	-0.286	0.051	2.05437e-08
SES_H5N5F1S0	14	106099918	T	C	0.446	-0.279	0.051	4.372231e-08
SES_H5N5F1S0	14	106110137	T	C	0.445	-0.285	0.051	3.118438e-08
SES_H5N5F1S0	14	106110914	T	G	0.445	-0.287	0.052	2.657127e-08
SES_H5N5F1S0	14	106112618	C	T	0.459	-0.29	0.052	2.415309e-08
SES_H5N5F1S0	14	106113281	C	G	0.446	-0.288	0.052	2.431113e-08
SES_H5N5F1S0	14	106113367	A	G	0.445	-0.287	0.052	2.974115e-08
SES_H5N5F1S2	3	186712711	A	G	0.317	-0.195	0.035	2.8155e-08
SES_H5N5F1S2	3	186712749	T	G	0.269	-0.264	0.036	2.35125e-13
SES_H5N5F1S2	3	186712963	G	A	0.265	-0.288	0.036	1.68792e-15
SES_H5N5F1S2	3	186713103	C	T	0.266	-0.29	0.036	8.530303e-16
SES_H5N5F1S2	3	186713556	T	C	0.264	-0.29	0.036	1.047543e-15
SES_H5N5F1S2	3	186715319	A	G	0.262	-0.293	0.036	5.457947e-16
SES_H5N5F1S2	3	186715887	T	G	0.329	-0.228	0.034	3.880317e-11
SES_H5N5F1S2	3	186718745	C	A	0.267	-0.29	0.035	4.914711e-16
SES_H5N5F1S2	3	186722362	C	T	0.267	-0.286	0.035	8.865889e-16
SES_H5N5F1S2	3	186722450	G	T	0.355	-0.234	0.034	4.021509e-12
SES_H5N5F1S2	3	186723150	G	A	0.354	-0.235	0.033	2.912833e-12
SES_H5N5F1S2	3	186723975	A	C	0.284	-0.292	0.034	2.974387e-17
SES_H5N5F1S2	3	186724219	G	A	0.353	-0.232	0.033	5.245178e-12
SES_H5N5F1S2	3	186725887	A	G	0.284	-0.291	0.034	4.225039e-17
SES_H5N5F1S2	3	186726277	A	C	0.613	-0.188	0.033	7.711033e-09
SES_H5N5F1S2	3	186727170	A	C	0.287	-0.295	0.034	2.083958e-17
SES_H5N5F1S2	3	186731157	T	A	0.383	-0.227	0.033	8.884356e-12
SES_H5N5F1S2	3	186731749	C	G	0.613	-0.189	0.033	7.661624e-09
SES_H5N5F1S2	3	186732679	A	C	0.388	-0.221	0.033	2.077184e-11
SES_H5N5F1S2	3	186732725	A	G	0.388	-0.221	0.033	2.072047e-11
SES_H5N5F1S2	3	186734466	A	G	0.39	-0.22	0.033	2.944165e-11
SES_H5N5F1S2	3	186735690	C	A	0.392	-0.215	0.033	6.821758e-11
SES_H5N5F1S2	3	186737820	T	C	0.391	-0.218	0.033	3.936931e-11
SES_H5N5F1S2	3	186738033	A	G	0.388	-0.223	0.033	1.505079e-11
SES_H5N5F1S2	3	186738421	C	T	0.391	-0.217	0.033	4.858008e-11
SES_H5N5F1S2	3	186741131	T	C	0.376	-0.193	0.033	7.830557e-09
SES_H5N5F1S2	3	186741221	T	C	0.379	-0.19	0.033	1.4561e-08
SES_H5N5F1S2	3	186741511	T	C	0.375	-0.192	0.033	8.487334e-09
SES_H5N5F1S2	5	95217430	T	A	0.704	0.188	0.034	4.084599e-08
SES_H5N5F1S2	5	95221337	T	C	0.261	-0.205	0.035	6.97825e-09
SES_H5N5F1S2	5	95222156	T	C	0.252	-0.215	0.035	1.348912e-09
SES_H5N5F1S2	5	95222277	T	C	0.296	-0.191	0.034	2.456207e-08
SES_H5N5F1S2	5	95222511	C	T	0.252	-0.216	0.035	1.328108e-09
SES_H5N5F1S2	5	95225039	A	C	0.199	-0.211	0.039	4.973273e-08
SES_H5N5F1S2	5	95226655	G	A	0.252	-0.217	0.035	9.374515e-10
SES_H5N5F1S2	5	95227462	C	T	0.261	-0.206	0.035	5.434444e-09
SES_H5N5F1S2	5	95227507	C	T	0.252	-0.215	0.036	1.641693e-09
SES_H5N5F1S2	5	95228836	G	A	0.252	-0.218	0.035	8.813556e-10
SES_H5N5F1S2	5	95229429	C	T	0.252	-0.217	0.035	9.772646e-10
SES_H5N5F1S2	5	95231115	T	C	0.199	-0.212	0.039	4.04558e-08
SES_H5N5F1S2	5	95232541	A	G	0.262	-0.208	0.035	3.388168e-09
SES_H5N5F1S2	5	95232551	A	G	0.253	-0.219	0.035	6.182909e-10
SES_H5N5F1S2	5	95234350	G	A	0.262	-0.208	0.035	3.177064e-09
SES_H5N5F1S2	5	95234377	T	C	0.253	-0.219	0.035	5.7551e-10
SES_H5N5F1S2	5	95234392	C	A	0.253	-0.219	0.035	5.732847e-10
SES_H5N5F1S2	5	95234630	T	G	0.253	-0.219	0.035	5.70299e-10
SES_H5N5F1S2	5	95234791	T	C	0.253	-0.219	0.035	5.668942e-10
SES_H5N5F1S2	5	95235193	C	T	0.253	-0.219	0.035	5.552482e-10
SES_H5N5F1S2	5	95235627	C	T	0.263	-0.208	0.035	3.332046e-09
SES_H5N5F1S2	5	95235748	C	G	0.253	-0.219	0.035	5.413048e-10
SES_H5N5F1S2	5	95236010	C	A	0.262	-0.209	0.035	2.963027e-09
SES_H5N5F1S2	5	95236415	A	G	0.253	-0.218	0.035	7.896421e-10
SES_H5N5F1S2	5	95236459	T	C	0.253	-0.218	0.035	7.847043e-10
SES_H5N5F1S2	5	95237040	T	C	0.262	-0.209	0.035	2.923288e-09
SES_H5N5F1S2	5	95237365	C	A	0.253	-0.22	0.035	5.20622e-10
SES_H5N5F1S2	5	95237780	A	C	0.253	-0.218	0.035	7.848765e-10
SES_H5N5F1S2	5	95237916	C	T	0.262	-0.209	0.035	2.949901e-09
SES_H5N5F1S2	5	95238160	C	A	0.262	-0.209	0.035	2.955434e-09
SES_H5N5F1S2	5	95238582	G	C	0.253	-0.218	0.035	7.848394e-10
SES_H5N5F1S2	5	95240659	A	G	0.253	-0.218	0.035	7.849184e-10
SES_H5N5F1S2	5	95240865	T	A	0.253	-0.22	0.035	5.20038e-10
SES_H5N5F1S2	5	95240996	T	C	0.253	-0.218	0.035	7.833971e-10
SES_H5N5F1S2	5	95241127	T	C	0.262	-0.209	0.035	3.002631e-09
SES_H5N5F1S2	5	95241222	C	T	0.262	-0.209	0.035	3.003908e-09
SES_H5N5F1S2	5	95241868	C	T	0.262	-0.209	0.035	3.015192e-09
SES_H5N5F1S2	5	95242931	C	T	0.253	-0.218	0.035	7.818689e-10
SES_H5N5F1S2	5	95244414	T	C	0.262	-0.209	0.035	3.044491e-09
SES_H5N5F1S2	5	95245384	T	C	0.262	-0.209	0.035	3.051341e-09
SES_H5N5F1S2	5	95246134	G	T	0.262	-0.209	0.035	3.061658e-09
SES_H5N5F1S2	5	95246760	A	G	0.262	-0.209	0.035	3.07717e-09
SES_H5N5F1S2	5	95246867	A	G	0.253	-0.218	0.035	7.843605e-10
SES_H5N5F1S2	5	95247105	G	A	0.262	-0.209	0.035	3.086903e-09
SES_H5N5F1S2	5	95247634	C	A	0.262	-0.208	0.035	3.102823e-09
SES_H5N5F1S2	5	95247972	T	C	0.253	-0.218	0.035	7.821532e-10
SES_H5N5F1S2	5	95250273	T	A	0.262	-0.208	0.035	3.139955e-09
SES_H5N5F1S2	5	95250478	G	T	0.262	-0.208	0.035	3.147215e-09
SES_H5N5F1S2	5	95251238	A	G	0.253	-0.22	0.035	5.214983e-10
SES_H5N5F1S2	5	95251911	C	G	0.269	-0.197	0.035	1.83633e-08
SES_H5N5F1S2	5	95252594	A	C	0.253	-0.216	0.035	8.947811e-10
SES_H5N5F1S2	5	95253108	G	C	0.254	-0.218	0.035	5.922724e-10
SES_H5N5F1S2	5	95253295	T	G	0.262	-0.207	0.035	3.619976e-09
SES_H5N5F1S2	5	95253489	G	A	0.253	-0.216	0.035	8.924756e-10
SES_H5N5F1S2	5	95254171	T	G	0.262	-0.207	0.035	3.639309e-09
SES_H5N5F1S2	5	95254502	C	T	0.253	-0.216	0.035	8.925322e-10
SES_H5N5F1S2	5	95255379	A	G	0.263	-0.206	0.035	4.051452e-09
SES_H5N5F1S2	5	95255724	G	A	0.253	-0.216	0.035	8.938235e-10
SES_H5N5F1S2	5	95256974	C	T	0.262	-0.207	0.035	3.686779e-09
SES_H5N5F1S2	5	95258447	C	T	0.253	-0.216	0.035	8.954623e-10
SES_H5N5F1S2	5	95258754	G	T	0.262	-0.207	0.035	3.734013e-09
SES_H5N5F1S2	5	95259862	T	C	0.254	-0.218	0.035	5.948507e-10
SES_H5N5F1S2	5	95261538	G	C	0.262	-0.207	0.035	3.939692e-09
SES_H5N5F1S2	5	95262044	C	G	0.253	-0.216	0.035	9.824391e-10
SES_H5N5F1S2	5	95262513	T	C	0.201	-0.214	0.038	2.520991e-08
SES_H5N5F1S2	5	95262616	C	T	0.201	-0.214	0.038	2.559215e-08
SES_H5N5F1S2	5	95263735	A	G	0.253	-0.217	0.035	9.493127e-10
SES_H5N5F1S2	5	95263752	A	T	0.253	-0.216	0.035	9.930278e-10
SES_H5N5F1S2	5	95264652	C	A	0.262	-0.206	0.035	4.934695e-09
SES_H5N5F1S2	5	95265087	T	C	0.262	-0.206	0.035	5.113332e-09
SES_H5N5F1S2	5	95265556	A	G	0.263	-0.206	0.035	5.13761e-09
SES_H5N5F1S2	5	95277555	G	A	0.202	-0.214	0.038	2.049686e-08
SES_H5N5F1S2	5	95278679	A	G	0.202	-0.213	0.038	2.417505e-08
SES_H5N5F1S2	5	95279233	C	A	0.202	-0.213	0.038	2.416897e-08
SES_H5N5F1S2	5	95280033	C	T	0.202	-0.213	0.038	2.418368e-08
SES_H5N5F1S2	5	95280848	A	T	0.202	-0.213	0.038	2.424052e-08
SES_H5N5F1S2	5	95281353	T	C	0.202	-0.213	0.038	2.425615e-08
SES_H5N5F1S2	5	95282971	G	A	0.202	-0.213	0.038	2.457302e-08
SES_H5N5F1S2	5	95285771	A	G	0.202	-0.213	0.038	2.467936e-08
SES_H5N5F1S2	5	95286726	C	A	0.202	-0.213	0.038	2.47726e-08
SES_H5N5F1S2	5	95288165	A	G	0.202	-0.212	0.038	3.024829e-08
SES_H5N5F1S2	5	95288618	A	G	0.203	-0.212	0.038	2.589326e-08
SES_H5N5F1S2	5	95291056	C	G	0.203	-0.212	0.038	2.606305e-08
SES_H5N5F1S2	5	95291425	A	G	0.203	-0.212	0.038	2.609891e-08
SES_H5N5F1S2	5	95310985	T	C	0.203	-0.211	0.038	3.013934e-08
SES_H5N5F1S2	5	95338376	C	T	0.226	-0.203	0.037	3.932176e-08
SES_H5N5F1S2	5	95347786	G	A	0.225	-0.202	0.037	4.214319e-08
SES_A2B	22	24166256	C	G	0.135	-0.263	0.045	7.642864e-09
SES_A2B	22	24170996	G	T	0.136	-0.263	0.046	8.351335e-09
SES_A2B	22	24175440	T	G	0.135	-0.258	0.046	1.639537e-08
SES_A2B	22	24179922	C	G	0.137	-0.259	0.045	1.313293e-08
SES_A2G	14	105966019	C	G	0.266	-0.217	0.039	3.668251e-08
SES_A2G	14	105966605	G	A	0.3	-0.216	0.038	1.603074e-08
SES_A2G	14	105968911	A	G	0.239	-0.209	0.038	2.795048e-08
SES_A2G	14	105968978	A	T	0.239	-0.209	0.038	2.79132e-08
SES_A2G	14	105969061	T	C	0.243	-0.203	0.037	4.902747e-08
SES_A2G	14	105971670	G	A	0.239	-0.203	0.037	4.470745e-08
SES_A2G	14	105971701	A	C	0.237	-0.205	0.037	3.965645e-08
SES_A2G	14	105971702	G	A	0.237	-0.205	0.037	3.913282e-08
SES_A2G	14	105983096	T	C	0.232	-0.207	0.038	4.110326e-08
SES_A2G	14	105989599	T	C	0.237	-0.21	0.037	1.855195e-08
SES_A2G	14	105990620	A	T	0.237	-0.205	0.037	3.597855e-08
SES_A2G	14	105992183	C	A	0.243	-0.206	0.037	2.383644e-08
SES_A2G	14	105993258	A	G	0.237	-0.207	0.037	2.51302e-08
SES_A2G	14	105996593	C	G	0.243	-0.202	0.037	4.154627e-08
SES_A2G	14	105998544	C	T	0.242	-0.205	0.037	2.540368e-08
SES_A2G	14	106000977	G	A	0.242	-0.208	0.037	1.982436e-08
SES_A2G	14	106002352	A	C	0.243	-0.206	0.037	3.193166e-08
SES_A2G	14	106019014	C	G	0.331	-0.286	0.042	1.857518e-11
SES_A2G	14	106040392	C	T	0.58	-0.305	0.055	3.559562e-08
SES_A2G	14	106089174	A	C	0.299	-0.438	0.066	4.771072e-11
SES_A2G	14	106090846	C	T	0.304	-0.43	0.066	9.358788e-11
SES_A2G	14	106091982	A	G	0.446	-0.432	0.052	2.568994e-16
SES_A2G	14	106092152	A	G	0.446	-0.432	0.052	2.715883e-16
SES_A2G	14	106092538	A	G	0.492	0.438	0.057	2.21689e-14
SES_A2G	14	106094782	C	G	0.46	-0.424	0.053	1.142266e-15
SES_A2G	14	106094912	A	C	0.526	0.417	0.053	8.72055e-15
SES_A2G	14	106096236	C	T	0.445	-0.432	0.053	4.757818e-16
SES_A2G	14	106098220	G	A	0.546	0.421	0.053	2.957289e-15
SES_A2G	14	106098400	A	T	0.45	-0.427	0.053	9.560127e-16
SES_A2G	14	106098420	A	G	0.45	-0.429	0.053	7.218564e-16
SES_A2G	14	106099830	C	T	0.446	-0.435	0.053	4.665559e-16
SES_A2G	14	106099918	T	C	0.446	-0.435	0.053	4.055809e-16
SES_A2G	14	106107681	C	A	0.445	-0.429	0.053	1.461963e-15
SES_A2G	14	106107937	A	G	0.526	0.409	0.054	7.052773e-14
SES_A2G	14	106108259	A	T	0.343	-0.422	0.054	8.086114e-15
SES_A2G	14	106109099	C	G	0.506	-0.424	0.054	3.716529e-15
SES_A2G	14	106109421	A	C	0.231	-0.408	0.066	6.461696e-10
SES_A2G	14	106110137	T	C	0.445	-0.428	0.054	2.243713e-15
SES_A2G	14	106110914	T	G	0.445	-0.431	0.054	1.578541e-15
SES_A2G	14	106112531	C	T	0.119	-0.579	0.098	4.213774e-09
SES_A2G	14	106112618	C	T	0.459	-0.42	0.054	1.397347e-14
SES_A2G	14	106113281	C	G	0.446	-0.429	0.054	2.391624e-15
SES_A2G	14	106113367	A	G	0.445	-0.43	0.054	2.132012e-15
SES_A2G	14	106114658	T	C	0.49	-0.437	0.054	4.690099e-16
SES_A2G	14	106118364	T	C	0.487	-0.44	0.054	4.416654e-16
SES_A2G	14	106118606	A	G	0.49	-0.44	0.054	4.873356e-16
SES_A2G	14	106119229	T	C	0.459	0.415	0.056	1.722012e-13
SES_A2G	14	106122870	G	A	0.483	0.428	0.055	1.40598e-14
SES_A2G	14	106125004	A	G	0.483	0.43	0.055	1.092157e-14
SES_A2G	14	106125171	G	C	0.517	-0.43	0.055	1.035544e-14
SES_A2G	14	106127786	A	G	0.489	-0.429	0.055	5.469212e-15
SES_A2G	14	106131782	T	C	0.49	-0.428	0.055	9.195959e-15
SES_A2G	14	106135271	A	G	0.488	-0.431	0.055	6.763232e-15
SES_A2G	14	106135632	G	A	0.517	-0.418	0.056	1.315584e-13
SES_A2G	14	106136310	G	A	0.517	-0.419	0.056	1.343078e-13
SES_A2G	14	106136858	T	C	0.488	-0.437	0.055	3.070766e-15
SES_A2G	14	106142800	T	C	0.49	-0.439	0.055	3.246807e-15
SES_A2G	14	106143806	G	A	0.492	-0.439	0.055	3.634306e-15
SES_A2G	14	106144684	T	C	0.491	-0.438	0.056	4.74337e-15
SES_A2G	14	106161669	C	G	0.489	-0.447	0.056	2.382683e-15
SES_A2G	14	106167239	G	A	0.494	-0.444	0.056	4.505787e-15
SES_A2G	14	106167295	T	C	0.494	-0.444	0.056	4.538237e-15
SES_A2G	14	106167661	C	G	0.5	-0.435	0.056	1.415299e-14
SES_A2G	14	106167913	A	T	0.5	-0.435	0.056	1.522575e-14
SES_A2G	14	106169056	G	A	0.652	-0.397	0.062	2.03447e-10
SES_A2G	14	106172880	A	G	0.668	-0.39	0.064	1.643749e-09
SES_A2G	14	106174518	G	A	0.346	0.406	0.063	1.043467e-10
SES_A2G	14	106188045	T	C	0.672	-0.38	0.064	3.186548e-09
SES_A2G	14	106194763	T	C	0.673	-0.378	0.064	4.856398e-09
SES_A2G	14	106195255	G	A	0.673	-0.38	0.065	4.565716e-09
SES_A2G	14	106204293	T	C	0.651	-0.405	0.064	2.999217e-10
SES_A2G	14	106205022	T	G	0.671	-0.4	0.066	1.184847e-09
SES_A2G	14	106208086	C	A	0.667	-0.398	0.066	1.379108e-09
SES_A2G	14	106212273	T	C	0.316	0.391	0.066	3.860105e-09
SES_A2G	14	106213336	T	C	0.314	0.385	0.066	6.229881e-09
SES_A2G	14	106214467	T	C	0.314	0.391	0.066	3.864612e-09
SES_A2G	14	106215480	A	G	0.667	-0.4	0.066	1.638973e-09
SES_A2G	14	106219891	T	C	0.671	-0.405	0.066	1.305798e-09
SES_A2G	14	106219994	C	T	0.307	0.373	0.067	2.997191e-08
SES_A2G	14	106220855	C	G	0.314	0.391	0.067	4.837096e-09
SES_A2G	14	106220934	A	T	0.314	0.393	0.067	4.330706e-09
SES_A2G	14	106224154	G	A	0.666	-0.412	0.066	6.470889e-10
SES_A2G	14	106226483	A	T	0.666	-0.412	0.066	5.916373e-10
SES_A2G	14	106226556	C	T	0.319	0.4	0.066	1.805103e-09
SES_A2G	14	106228095	G	A	0.671	-0.407	0.067	1.08798e-09
SES_A2G	14	106232024	T	C	0.673	-0.4	0.067	2.275303e-09
SES_A2G	14	106232168	G	T	0.674	-0.4	0.067	2.319892e-09
SES_A2G	14	106232585	G	A	0.668	-0.405	0.067	1.475019e-09
SES_A2G	14	106233106	A	G	0.673	-0.397	0.067	3.332821e-09
SES_A2G	14	106233748	C	G	0.664	-0.388	0.067	7.330336e-09
SES_A2G	14	106236143	A	G	0.312	0.378	0.067	2.028861e-08
SES_A2G	14	106239868	G	C	0.312	0.378	0.067	2.136584e-08
SES_A2G	14	106241700	C	G	0.389	0.402	0.065	7.258237e-10
SES_A2G	14	106241999	T	G	0.386	0.387	0.065	2.99362e-09
SES_A2G	14	106242041	T	C	0.344	0.37	0.066	2.677863e-08
SES_A2G	14	106243463	C	A	0.352	0.371	0.066	2.394918e-08
SES_A2G	14	106244123	A	C	0.642	-0.38	0.066	1.119653e-08
SES_A2G	14	106244915	G	A	0.64	-0.384	0.066	8.166331e-09
SES_A2G	14	106245579	A	C	0.635	-0.392	0.066	3.547458e-09
SES_A2G	14	106245829	T	C	0.636	-0.393	0.066	3.459158e-09
SES_A2G	14	106247313	T	G	0.359	0.385	0.067	7.972042e-09
SES_A2G	14	106247549	G	A	0.638	-0.395	0.067	3.205011e-09
SES_A2G	14	106247981	T	C	0.636	-0.394	0.067	3.431057e-09
SES_A2G	14	106248399	A	G	0.636	-0.394	0.067	3.470877e-09
SES_A2G	14	106249173	G	C	0.35	0.388	0.067	6.293833e-09
SES_A2G	14	106249530	C	A	0.635	-0.397	0.067	2.789211e-09
SES_A2G	14	106249964	C	T	0.635	-0.4	0.067	2.069218e-09
SES_A2G	14	106250353	C	A	0.353	0.384	0.067	9.60737e-09
SES_A2G	14	106251058	G	C	0.346	0.371	0.067	2.769728e-08
SES_A2G	14	106251256	G	A	0.358	0.384	0.066	7.924862e-09
SES_A2G	14	106251349	T	G	0.634	-0.394	0.066	3.421483e-09
SES_A2G	14	106251427	T	C	0.358	0.384	0.066	7.937281e-09
SES_A2G	14	106252699	A	C	0.358	0.387	0.067	6.605755e-09
SES_A2G	14	106253092	A	G	0.635	-0.401	0.066	1.884014e-09
SES_A2G	14	106253183	C	A	0.358	0.385	0.067	8.084093e-09
SES_A2G	14	106253213	T	A	0.358	0.385	0.067	8.154049e-09
SES_A2G	14	106253708	T	C	0.359	0.385	0.067	7.646641e-09
SES_A2G	14	106254878	T	G	0.634	-0.395	0.067	3.372301e-09
SES_A2G	14	106255885	A	G	0.361	0.386	0.067	7.823074e-09
SES_A2G	14	106256538	C	T	0.634	-0.395	0.067	3.748905e-09
SES_A2G	14	106258572	A	G	0.633	-0.396	0.067	3.581329e-09
SES_A2G	14	106258781	T	C	0.347	0.373	0.067	2.991894e-08
SES_A2G	14	106259642	A	G	0.634	-0.388	0.067	6.554828e-09
SES_A2G	14	106259853	T	C	0.355	0.372	0.067	3.062251e-08
SES_A2G	14	106262993	A	G	0.633	-0.389	0.067	7.005565e-09
SES_A2G	14	106264658	G	A	0.633	-0.39	0.067	6.369069e-09
SES_A2G	14	106265828	C	T	0.633	-0.389	0.067	6.746421e-09
SES_A2G	14	106266972	A	G	0.633	-0.39	0.067	6.920891e-09
SES_A2G	14	106267958	C	T	0.362	0.383	0.067	1.2541e-08
SES_A2G	14	106268136	T	C	0.633	-0.392	0.067	5.748174e-09
SES_A2G	14	106269737	C	G	0.348	0.37	0.067	4.18783e-08
SES_A2G	14	106270204	A	G	0.633	-0.392	0.067	5.688197e-09
SES_A2GS	3	186705790	C	G	0.664	-0.219	0.033	5.065074e-11
SES_A2GS	3	186706893	A	C	0.076	-0.335	0.061	4.657643e-08
SES_A2GS	3	186707884	T	C	0.168	-0.265	0.043	5.852127e-10
SES_A2GS	3	186708013	C	G	0.554	-0.174	0.032	3.599213e-08
SES_A2GS	3	186708571	A	G	0.78	-0.201	0.037	4.742723e-08
SES_A2GS	3	186711453	C	A	0.768	-0.215	0.036	3.191638e-09
SES_A2GS	3	186712711	A	G	0.317	-0.272	0.033	6.126232e-16
SES_A2GS	3	186712749	T	G	0.269	-0.398	0.034	3.939417e-31
SES_A2GS	3	186712963	G	A	0.265	-0.41	0.034	1.231924e-32
SES_A2GS	3	186713103	C	T	0.266	-0.411	0.034	5.584009e-33
SES_A2GS	3	186713556	T	C	0.264	-0.413	0.034	3.10048e-33
SES_A2GS	3	186713686	A	C	0.834	-0.26	0.042	8.923209e-10
SES_A2GS	3	186715319	A	G	0.262	-0.421	0.034	2.245794e-34
SES_A2GS	3	186715887	T	G	0.329	-0.309	0.033	5.61819e-21
SES_A2GS	3	186718745	C	A	0.267	-0.434	0.033	1.663345e-37
SES_A2GS	3	186719374	G	T	0.511	-0.233	0.03	2.716476e-14
SES_A2GS	3	186720309	G	A	0.512	-0.236	0.03	1.035349e-14
SES_A2GS	3	186720335	C	G	0.511	-0.236	0.03	1.179371e-14
SES_A2GS	3	186720448	C	G	0.51	-0.236	0.03	1.126906e-14
SES_A2GS	3	186721820	G	T	0.512	-0.237	0.03	9.018331e-15
SES_A2GS	3	186721867	G	A	0.512	-0.237	0.03	8.951314e-15
SES_A2GS	3	186721996	A	G	0.511	-0.237	0.03	8.680455e-15
SES_A2GS	3	186722362	C	T	0.267	-0.435	0.033	4.017376e-38
SES_A2GS	3	186722450	G	T	0.355	-0.333	0.032	3.628107e-25
SES_A2GS	3	186722944	A	G	0.839	-0.286	0.043	2.242246e-11
SES_A2GS	3	186723150	G	A	0.354	-0.333	0.032	3.486824e-25
SES_A2GS	3	186723975	A	C	0.284	-0.439	0.032	7.317745e-41
SES_A2GS	3	186724219	G	A	0.353	-0.336	0.032	1.181994e-25
SES_A2GS	3	186725491	A	G	0.767	-0.304	0.036	2.806677e-17
SES_A2GS	3	186725887	A	G	0.284	-0.44	0.032	6.036821e-41
SES_A2GS	3	186726277	A	C	0.613	-0.291	0.031	1.083366e-20
SES_A2GS	3	186727083	G	A	0.839	-0.289	0.042	1.290195e-11
SES_A2GS	3	186727170	A	C	0.287	-0.441	0.032	7.017173e-41
SES_A2GS	3	186727597	G	C	0.771	-0.304	0.036	4.701967e-17
SES_A2GS	3	186727815	A	T	0.771	-0.304	0.036	4.911042e-17
SES_A2GS	3	186727836	G	A	0.771	-0.303	0.036	4.414849e-17
SES_A2GS	3	186728178	C	T	0.771	-0.303	0.036	4.823275e-17
SES_A2GS	3	186728255	G	T	0.771	-0.304	0.036	4.522138e-17
SES_A2GS	3	186728319	G	T	0.839	-0.287	0.042	1.577829e-11
SES_A2GS	3	186728565	G	A	0.771	-0.304	0.036	4.032053e-17
SES_A2GS	3	186728647	T	C	0.771	-0.304	0.036	4.05551e-17
SES_A2GS	3	186728842	A	T	0.771	-0.304	0.036	4.066265e-17
SES_A2GS	3	186729000	T	C	0.772	-0.304	0.036	4.349865e-17
SES_A2GS	3	186729012	C	A	0.772	-0.304	0.036	4.406019e-17
SES_A2GS	3	186729154	G	A	0.772	-0.303	0.036	4.484296e-17
SES_A2GS	3	186729218	T	C	0.772	-0.303	0.036	4.503953e-17
SES_A2GS	3	186729365	T	C	0.771	-0.303	0.036	4.281585e-17
SES_A2GS	3	186730341	C	T	0.771	-0.302	0.036	5.02595e-17
SES_A2GS	3	186730368	G	A	0.771	-0.302	0.036	5.069378e-17
SES_A2GS	3	186730396	C	A	0.771	-0.302	0.036	4.805474e-17
SES_A2GS	3	186730522	C	T	0.771	-0.302	0.036	4.838238e-17
SES_A2GS	3	186731157	T	A	0.383	-0.367	0.031	2.478875e-31
SES_A2GS	3	186731749	C	G	0.613	-0.294	0.031	4.873167e-21
SES_A2GS	3	186732679	A	C	0.388	-0.356	0.031	7.632666e-30
SES_A2GS	3	186732725	A	G	0.388	-0.356	0.031	7.652586e-30
SES_A2GS	3	186734188	A	G	0.769	-0.3	0.035	2.93185e-17
SES_A2GS	3	186734466	A	G	0.39	-0.355	0.031	1.398349e-29
SES_A2GS	3	186735096	T	C	0.838	-0.288	0.042	1.006252e-11
SES_A2GS	3	186735690	C	A	0.392	-0.349	0.031	7.588366e-29
SES_A2GS	3	186737820	T	C	0.391	-0.353	0.031	2.50588e-29
SES_A2GS	3	186738033	A	G	0.388	-0.354	0.031	2.307673e-29
SES_A2GS	3	186738118	C	G	0.77	-0.302	0.036	4.522015e-17
SES_A2GS	3	186738421	C	T	0.391	-0.35	0.031	7.202981e-29
SES_A2GS	3	186739677	A	G	0.313	-0.26	0.034	1.515387e-14
SES_A2GS	3	186741131	T	C	0.376	-0.293	0.032	4.396449e-20
SES_A2GS	3	186741221	T	C	0.379	-0.289	0.032	1.516848e-19
SES_A2GS	3	186741511	T	C	0.375	-0.292	0.032	5.134012e-20
SES_A2GS	3	186742527	A	G	0.834	-0.266	0.043	5.086823e-10
SES_A2GS	3	186744563	A	G	0.378	-0.222	0.032	2.224721e-12
SES_A2GS	3	186754722	A	G	0.137	-0.292	0.048	8.571358e-10
SES_A2GS	3	186754838	G	T	0.137	-0.293	0.048	7.319995e-10
SES_A2GS	3	186755323	C	A	0.137	-0.293	0.048	7.50663e-10
SES_A2GS	3	186756908	G	T	0.142	-0.285	0.047	1.275097e-09
SES_A2GS	3	186757452	C	T	0.141	-0.284	0.047	1.707363e-09
SES_A2GS	3	186763145	G	C	0.198	-0.298	0.04	1.104767e-13
SES_A2GS	3	186763651	T	C	0.259	0.197	0.035	3.032698e-08
SES_A2GS	3	186763942	A	G	0.197	-0.292	0.04	3.631154e-13
SES_A2GS	3	186768043	A	G	0.211	-0.292	0.039	7.262964e-14
SES_A2GS	3	186775948	A	G	0.788	0.286	0.039	2.178154e-13
SES_A2GS	3	186778828	A	C	0.787	0.288	0.039	1.313435e-13
SES_A2GS	3	186782999	G	A	0.789	0.289	0.039	1.134681e-13
SES_A2GS	5	95217430	T	A	0.704	0.188	0.033	1.029993e-08
SES_A2GS	5	95219261	C	T	0.705	0.189	0.033	8.320445e-09
SES_A2GS	5	95221337	T	C	0.261	-0.198	0.034	6.033058e-09
SES_A2GS	5	95222156	T	C	0.252	-0.207	0.034	1.447232e-09
SES_A2GS	5	95222511	C	T	0.252	-0.207	0.034	1.427908e-09
SES_A2GS	5	95226655	G	A	0.252	-0.207	0.034	1.353711e-09
SES_A2GS	5	95227462	C	T	0.261	-0.2	0.034	3.747545e-09
SES_A2GS	5	95227507	C	T	0.252	-0.205	0.034	2.215341e-09
SES_A2GS	5	95228836	G	A	0.252	-0.207	0.034	1.266807e-09
SES_A2GS	5	95229429	C	T	0.252	-0.208	0.034	1.132848e-09
SES_A2GS	5	95232541	A	G	0.262	-0.203	0.034	2.218562e-09
SES_A2GS	5	95232551	A	G	0.253	-0.211	0.034	5.378756e-10
SES_A2GS	5	95234350	G	A	0.262	-0.203	0.034	2.062342e-09
SES_A2GS	5	95234377	T	C	0.253	-0.211	0.034	5.017197e-10
SES_A2GS	5	95234392	C	A	0.253	-0.211	0.034	5.006711e-10
SES_A2GS	5	95234630	T	G	0.253	-0.211	0.034	4.974967e-10
SES_A2GS	5	95234791	T	C	0.253	-0.212	0.034	4.953711e-10
SES_A2GS	5	95235193	C	T	0.253	-0.212	0.034	4.872124e-10
SES_A2GS	5	95235627	C	T	0.263	-0.202	0.034	2.427994e-09
SES_A2GS	5	95235748	C	G	0.253	-0.212	0.034	4.740669e-10
SES_A2GS	5	95236010	C	A	0.262	-0.203	0.034	1.893151e-09
SES_A2GS	5	95236415	A	G	0.253	-0.209	0.034	8.653677e-10
SES_A2GS	5	95236459	T	C	0.253	-0.209	0.034	8.599131e-10
SES_A2GS	5	95237040	T	C	0.262	-0.203	0.034	1.857603e-09
SES_A2GS	5	95237365	C	A	0.253	-0.212	0.034	4.540737e-10
SES_A2GS	5	95237780	A	C	0.253	-0.209	0.034	8.598251e-10
SES_A2GS	5	95237916	C	T	0.262	-0.203	0.034	1.85192e-09
SES_A2GS	5	95238160	C	A	0.262	-0.203	0.034	1.851306e-09
SES_A2GS	5	95238582	G	C	0.253	-0.209	0.034	8.593637e-10
SES_A2GS	5	95240659	A	G	0.253	-0.209	0.034	8.595486e-10
SES_A2GS	5	95240865	T	A	0.253	-0.212	0.034	4.537074e-10
SES_A2GS	5	95240996	T	C	0.253	-0.209	0.034	8.595281e-10
SES_A2GS	5	95241127	T	C	0.262	-0.203	0.034	1.842923e-09
SES_A2GS	5	95241222	C	T	0.262	-0.203	0.034	1.842703e-09
SES_A2GS	5	95241868	C	T	0.262	-0.203	0.034	1.84068e-09
SES_A2GS	5	95242931	C	T	0.253	-0.209	0.034	8.583575e-10
SES_A2GS	5	95244414	T	C	0.262	-0.203	0.034	1.833347e-09
SES_A2GS	5	95245384	T	C	0.262	-0.203	0.034	1.831972e-09
SES_A2GS	5	95246134	G	T	0.262	-0.203	0.034	1.829142e-09
SES_A2GS	5	95246760	A	G	0.262	-0.203	0.034	1.827667e-09
SES_A2GS	5	95246867	A	G	0.253	-0.209	0.034	8.587574e-10
SES_A2GS	5	95247105	G	A	0.262	-0.203	0.034	1.825269e-09
SES_A2GS	5	95247634	C	A	0.262	-0.203	0.034	1.823315e-09
SES_A2GS	5	95247972	T	C	0.253	-0.209	0.034	8.547936e-10
SES_A2GS	5	95250273	T	A	0.262	-0.203	0.034	1.814126e-09
SES_A2GS	5	95250478	G	T	0.262	-0.203	0.034	1.814406e-09
SES_A2GS	5	95251238	A	G	0.253	-0.212	0.034	4.62749e-10
SES_A2GS	5	95251346	A	G	0.23	-0.2	0.036	2.553715e-08
SES_A2GS	5	95251911	C	G	0.269	-0.197	0.034	4.281147e-09
SES_A2GS	5	95252594	A	C	0.253	-0.207	0.034	1.158128e-09
SES_A2GS	5	95253108	G	C	0.254	-0.21	0.034	6.134858e-10
SES_A2GS	5	95253295	T	G	0.262	-0.202	0.034	2.415335e-09
SES_A2GS	5	95253489	G	A	0.253	-0.207	0.034	1.156592e-09
SES_A2GS	5	95254171	T	G	0.262	-0.202	0.034	2.412754e-09
SES_A2GS	5	95254502	C	T	0.253	-0.207	0.034	1.156611e-09
SES_A2GS	5	95255379	A	G	0.263	-0.202	0.034	2.177588e-09
SES_A2GS	5	95255724	G	A	0.253	-0.207	0.034	1.156735e-09
SES_A2GS	5	95256974	C	T	0.262	-0.202	0.034	2.403126e-09
SES_A2GS	5	95258447	C	T	0.253	-0.207	0.034	1.157531e-09
SES_A2GS	5	95258754	G	T	0.262	-0.202	0.034	2.400682e-09
SES_A2GS	5	95259862	T	C	0.254	-0.21	0.034	6.148512e-10
SES_A2GS	5	95261538	G	C	0.262	-0.202	0.034	2.336676e-09
SES_A2GS	5	95262044	C	G	0.253	-0.207	0.034	1.107606e-09
SES_A2GS	5	95263735	A	G	0.253	-0.208	0.034	9.528115e-10
SES_A2GS	5	95263752	A	T	0.253	-0.207	0.034	1.281254e-09
SES_A2GS	5	95264652	C	A	0.262	-0.202	0.034	2.166181e-09
SES_A2GS	5	95265087	T	C	0.262	-0.203	0.034	2.153147e-09
SES_A2GS	5	95265556	A	G	0.263	-0.204	0.034	1.651975e-09
SES_A2GS	7	150906453	C	T	0.113	0.292	0.049	3.625911e-09
SES_A2GS	7	150908508	C	T	0.113	0.293	0.049	3.270378e-09
SES_A2GS	7	150908757	A	C	0.112	0.294	0.049	2.891044e-09
SES_A2GS	7	150908886	A	C	0.112	0.294	0.049	2.894766e-09
SES_A2GS	7	150909049	G	A	0.113	0.291	0.049	4.01994e-09
SES_A2GS	7	150909716	A	G	0.113	0.291	0.049	4.004812e-09
SES_A2GS	7	150913745	A	G	0.117	0.283	0.048	5.490705e-09
SES_A2GS	7	150915071	A	G	0.116	0.283	0.049	5.81208e-09
SES_A2GS	7	150915948	T	C	0.116	0.285	0.049	4.689178e-09
SES_A2GS	7	150917891	C	T	0.116	0.285	0.048	4.594123e-09
SES_A2GS	7	150919829	A	G	0.116	0.284	0.048	4.551876e-09
SES_A2GS	7	150922306	C	T	0.116	0.282	0.049	6.573831e-09
SES_A2GS	7	150926254	G	A	0.115	0.284	0.049	5.652787e-09
SES_A2GS	7	150930363	T	C	0.114	0.281	0.049	8.698391e-09
SES_A2GS	7	150931805	A	G	0.111	0.287	0.049	5.451844e-09
SES_A2GS	7	150933044	T	C	0.112	0.283	0.049	8.820779e-09
SES_A2GS	7	150942349	C	T	0.113	0.288	0.049	3.679494e-09
SES_A2GS	7	150944302	A	G	0.112	0.288	0.049	4.710507e-09
SES_A2GS	7	150947689	A	C	0.112	0.293	0.049	2.726541e-09
SES_A2GS	7	150948078	T	A	0.112	0.292	0.049	3.08719e-09
SES_A2GS	7	150949408	A	G	0.112	0.292	0.049	3.057788e-09
SES_A2GS	7	150950940	A	G	0.112	0.286	0.049	7.469992e-09
SES_A2GS	7	150952770	A	G	0.112	0.287	0.049	6.445991e-09
SES_A2GS	7	150953205	A	C	0.111	0.288	0.049	5.939059e-09
SES_A2GS	7	150953855	T	C	0.112	0.296	0.049	2.084672e-09
SES_A2GS	7	150954562	A	G	0.112	0.295	0.049	2.186036e-09
SES_A2GS	9	33121480	T	C	0.252	-0.204	0.035	4.014197e-09
SES_A2GS	9	33124872	C	T	0.253	-0.207	0.035	2.728101e-09
SES_A2GS	9	33128021	G	A	0.253	-0.207	0.035	2.683894e-09
SES_A2GS	9	33139453	T	C	0.253	-0.21	0.035	1.592668e-09
SES_A2GS	9	33153527	T	G	0.253	-0.209	0.035	2.478442e-09
SES_A2GS	9	33163486	T	G	0.253	-0.211	0.035	2.271255e-09
SES_A2GS	9	33168891	A	C	0.252	-0.212	0.035	2.094582e-09
SES_A2GS	9	33174587	T	C	0.255	-0.196	0.035	3.544503e-08
SES_A2S	3	186712749	T	G	0.269	-0.263	0.035	3.919107e-14
SES_A2S	3	186712963	G	A	0.265	-0.283	0.035	6.713186e-16
SES_A2S	3	186713103	C	T	0.266	-0.28	0.035	9.033457e-16
SES_A2S	3	186713556	T	C	0.264	-0.279	0.035	1.399392e-15
SES_A2S	3	186715319	A	G	0.262	-0.282	0.035	7.315536e-16
SES_A2S	3	186715887	T	G	0.329	-0.207	0.033	5.100001e-10
SES_A2S	3	186718745	C	A	0.267	-0.287	0.034	9.292504e-17
SES_A2S	3	186722362	C	T	0.267	-0.289	0.034	3.601048e-17
SES_A2S	3	186722450	G	T	0.355	-0.235	0.032	4.802746e-13
SES_A2S	3	186723150	G	A	0.354	-0.236	0.032	3.979182e-13
SES_A2S	3	186723975	A	C	0.284	-0.305	0.033	6.476255e-20
SES_A2S	3	186724219	G	A	0.353	-0.233	0.032	6.867921e-13
SES_A2S	3	186725887	A	G	0.284	-0.305	0.033	7.259028e-20
SES_A2S	3	186726277	A	C	0.613	-0.196	0.031	5.134989e-10
SES_A2S	3	186727170	A	C	0.287	-0.309	0.033	2.993054e-20
SES_A2S	3	186731157	T	A	0.383	-0.222	0.032	3.876791e-12
SES_A2S	3	186731749	C	G	0.613	-0.195	0.031	6.079065e-10
SES_A2S	3	186732679	A	C	0.388	-0.221	0.032	3.893504e-12
SES_A2S	3	186732725	A	G	0.388	-0.221	0.032	3.875146e-12
SES_A2S	3	186734466	A	G	0.39	-0.22	0.032	5.198789e-12
SES_A2S	3	186735690	C	A	0.392	-0.216	0.032	1.017315e-11
SES_A2S	3	186737820	T	C	0.391	-0.218	0.032	8.536218e-12
SES_A2S	3	186738033	A	G	0.388	-0.221	0.032	4.741676e-12
SES_A2S	3	186738421	C	T	0.391	-0.217	0.032	9.419919e-12
SES_A2S	9	33119241	T	C	0.318	-0.188	0.032	8.268687e-09
SES_A2S	9	33119818	G	A	0.318	-0.186	0.032	1.069127e-08
SES_A2S	9	33121480	T	C	0.252	-0.215	0.035	7.396511e-10
SES_A2S	9	33121570	A	G	0.318	-0.186	0.032	9.991937e-09
SES_A2S	9	33122370	A	T	0.318	-0.189	0.032	5.932047e-09
SES_A2S	9	33122645	C	G	0.319	-0.188	0.032	7.833079e-09
SES_A2S	9	33123106	A	T	0.319	-0.188	0.032	7.791017e-09
SES_A2S	9	33123464	A	G	0.319	-0.188	0.032	7.849443e-09
SES_A2S	9	33123627	G	A	0.319	-0.188	0.032	7.900999e-09
SES_A2S	9	33124161	C	T	0.319	-0.187	0.032	7.917596e-09
SES_A2S	9	33124872	C	T	0.253	-0.216	0.035	5.733036e-10
SES_A2S	9	33125000	C	T	0.319	-0.187	0.032	7.918837e-09
SES_A2S	9	33125804	C	T	0.319	-0.188	0.032	7.707182e-09
SES_A2S	9	33125942	C	A	0.319	-0.188	0.032	7.675428e-09
SES_A2S	9	33126570	G	A	0.319	-0.188	0.032	7.544392e-09
SES_A2S	9	33127640	A	G	0.319	-0.189	0.032	5.890698e-09
SES_A2S	9	33128021	G	A	0.253	-0.216	0.035	5.530191e-10
SES_A2S	9	33129839	G	A	0.318	-0.19	0.032	5.295927e-09
SES_A2S	9	33129844	T	G	0.318	-0.19	0.032	5.288989e-09
SES_A2S	9	33131651	A	G	0.318	-0.19	0.032	5.124374e-09
SES_A2S	9	33132044	G	A	0.318	-0.19	0.032	5.067536e-09
SES_A2S	9	33132134	G	A	0.318	-0.19	0.032	5.050928e-09
SES_A2S	9	33132492	A	G	0.318	-0.187	0.032	8.25778e-09
SES_A2S	9	33133812	C	T	0.318	-0.19	0.032	4.889493e-09
SES_A2S	9	33135085	A	G	0.319	-0.19	0.032	5.260628e-09
SES_A2S	9	33135634	C	T	0.319	-0.19	0.032	5.215079e-09
SES_A2S	9	33136233	G	T	0.319	-0.19	0.032	5.165156e-09
SES_A2S	9	33137596	C	A	0.319	-0.19	0.032	5.061422e-09
SES_A2S	9	33138247	A	G	0.319	-0.191	0.032	4.533583e-09
SES_A2S	9	33138352	T	A	0.319	-0.191	0.032	4.528621e-09
SES_A2S	9	33138775	C	T	0.319	-0.191	0.032	4.510284e-09
SES_A2S	9	33139237	C	T	0.319	-0.191	0.032	4.470001e-09
SES_A2S	9	33139453	T	C	0.253	-0.219	0.035	3.709132e-10
SES_A2S	9	33140352	C	A	0.319	-0.19	0.032	4.890881e-09
SES_A2S	9	33140976	A	G	0.319	-0.191	0.032	4.379103e-09
SES_A2S	9	33141320	G	A	0.319	-0.191	0.032	4.352032e-09
SES_A2S	9	33141791	T	C	0.319	-0.191	0.032	4.314435e-09
SES_A2S	9	33142170	A	G	0.319	-0.191	0.032	4.315207e-09
SES_A2S	9	33142258	A	C	0.319	-0.191	0.032	4.303977e-09
SES_A2S	9	33142728	A	G	0.319	-0.191	0.032	4.311569e-09
SES_A2S	9	33143822	C	T	0.319	-0.191	0.032	4.787377e-09
SES_A2S	9	33144809	T	C	0.318	-0.191	0.032	4.285766e-09
SES_A2S	9	33147479	A	G	0.322	-0.181	0.032	2.568779e-08
SES_A2S	9	33148552	A	G	0.322	-0.181	0.032	2.554663e-08
SES_A2S	9	33153527	T	G	0.253	-0.217	0.035	6.287972e-10
SES_A2S	9	33163486	T	G	0.253	-0.218	0.035	7.84179e-10
SES_A2S	9	33168891	A	C	0.252	-0.216	0.035	1.265119e-09
SES_A2S	9	33174587	T	C	0.255	-0.217	0.036	1.078516e-09
TPL_H5N4F1S1	5	95208967	A	G	0.779	-0.213	0.038	2.743387e-08
TPL_H5N4F1S1	5	95209557	G	A	0.787	-0.219	0.039	1.513731e-08
TPL_H5N4F1S1	5	95211426	C	T	0.787	-0.219	0.039	1.460836e-08
TPL_H5N4F1S1	5	95211647	G	C	0.787	-0.219	0.039	1.487558e-08
TPL_H5N4F1S1	5	95211865	T	A	0.778	-0.21	0.038	4.240429e-08
TPL_H5N4F1S1	5	95211885	A	G	0.782	-0.21	0.038	4.992439e-08
TPL_H5N4F1S1	5	95211992	T	C	0.778	-0.21	0.038	4.362375e-08
TPL_H5N4F1S1	5	95217430	T	A	0.704	-0.201	0.035	7.611435e-09
TPL_H5N4F1S1	5	95219261	C	T	0.705	-0.201	0.035	6.292344e-09
TPL_H5N4F1S1	5	95221337	T	C	0.261	0.2	0.036	2.468306e-08
TPL_H5N4F1S1	5	95222156	T	C	0.252	0.209	0.036	7.203384e-09
TPL_H5N4F1S1	5	95222511	C	T	0.252	0.209	0.036	7.102765e-09
TPL_H5N4F1S1	5	95225039	A	C	0.199	0.219	0.039	2.455265e-08
TPL_H5N4F1S1	5	95226655	G	A	0.252	0.21	0.036	5.857197e-09
TPL_H5N4F1S1	5	95227462	C	T	0.261	0.202	0.036	1.916876e-08
TPL_H5N4F1S1	5	95227507	C	T	0.252	0.211	0.036	5.026791e-09
TPL_H5N4F1S1	5	95228836	G	A	0.252	0.21	0.036	5.598899e-09
TPL_H5N4F1S1	5	95229429	C	T	0.252	0.21	0.036	5.794447e-09
TPL_H5N4F1S1	5	95231115	T	C	0.199	0.22	0.039	2.056342e-08
TPL_H5N4F1S1	5	95232541	A	G	0.262	0.202	0.036	1.514988e-08
TPL_H5N4F1S1	5	95232551	A	G	0.253	0.211	0.036	4.262587e-09
TPL_H5N4F1S1	5	95234350	G	A	0.262	0.203	0.036	1.457053e-08
TPL_H5N4F1S1	5	95234377	T	C	0.253	0.211	0.036	4.031213e-09
TPL_H5N4F1S1	5	95234392	C	A	0.253	0.211	0.036	3.997448e-09
TPL_H5N4F1S1	5	95234630	T	G	0.253	0.211	0.036	4.00816e-09
TPL_H5N4F1S1	5	95234791	T	C	0.253	0.211	0.036	3.984651e-09
TPL_H5N4F1S1	5	95235193	C	T	0.253	0.211	0.036	3.903175e-09
TPL_H5N4F1S1	5	95235627	C	T	0.263	0.201	0.036	1.649672e-08
TPL_H5N4F1S1	5	95235748	C	G	0.253	0.211	0.036	3.852117e-09
TPL_H5N4F1S1	5	95236010	C	A	0.262	0.203	0.036	1.395618e-08
TPL_H5N4F1S1	5	95236415	A	G	0.253	0.213	0.036	3.07046e-09
TPL_H5N4F1S1	5	95236459	T	C	0.253	0.213	0.036	3.057904e-09
TPL_H5N4F1S1	5	95237040	T	C	0.262	0.203	0.036	1.385867e-08
TPL_H5N4F1S1	5	95237365	C	A	0.253	0.212	0.036	3.772742e-09
TPL_H5N4F1S1	5	95237780	A	C	0.253	0.213	0.036	3.056576e-09
TPL_H5N4F1S1	5	95237916	C	T	0.262	0.203	0.036	1.39642e-08
TPL_H5N4F1S1	5	95238160	C	A	0.262	0.203	0.036	1.398801e-08
TPL_H5N4F1S1	5	95238582	G	C	0.253	0.213	0.036	3.056671e-09
TPL_H5N4F1S1	5	95240659	A	G	0.253	0.213	0.036	3.060513e-09
TPL_H5N4F1S1	5	95240865	T	A	0.253	0.212	0.036	3.769223e-09
TPL_H5N4F1S1	5	95240996	T	C	0.253	0.213	0.036	3.052053e-09
TPL_H5N4F1S1	5	95241127	T	C	0.262	0.203	0.036	1.421333e-08
TPL_H5N4F1S1	5	95241222	C	T	0.262	0.203	0.036	1.421943e-08
TPL_H5N4F1S1	5	95241868	C	T	0.262	0.203	0.036	1.426406e-08
TPL_H5N4F1S1	5	95242931	C	T	0.253	0.213	0.036	3.034993e-09
TPL_H5N4F1S1	5	95244414	T	C	0.262	0.203	0.036	1.441507e-08
TPL_H5N4F1S1	5	95245384	T	C	0.262	0.203	0.036	1.445051e-08
TPL_H5N4F1S1	5	95246134	G	T	0.262	0.202	0.036	1.449648e-08
TPL_H5N4F1S1	5	95246760	A	G	0.262	0.202	0.036	1.45687e-08
TPL_H5N4F1S1	5	95246867	A	G	0.253	0.213	0.036	3.053454e-09
TPL_H5N4F1S1	5	95247105	G	A	0.262	0.202	0.036	1.460794e-08
TPL_H5N4F1S1	5	95247634	C	A	0.262	0.202	0.036	1.468054e-08
TPL_H5N4F1S1	5	95247972	T	C	0.253	0.213	0.036	3.052766e-09
TPL_H5N4F1S1	5	95250273	T	A	0.262	0.202	0.036	1.483676e-08
TPL_H5N4F1S1	5	95250478	G	T	0.262	0.202	0.036	1.485482e-08
TPL_H5N4F1S1	5	95251238	A	G	0.253	0.212	0.036	3.73434e-09
TPL_H5N4F1S1	5	95252594	A	C	0.253	0.212	0.036	3.314287e-09
TPL_H5N4F1S1	5	95253108	G	C	0.254	0.211	0.036	4.05169e-09
TPL_H5N4F1S1	5	95253295	T	G	0.262	0.201	0.036	1.625301e-08
TPL_H5N4F1S1	5	95253489	G	A	0.253	0.212	0.036	3.286545e-09
TPL_H5N4F1S1	5	95254171	T	G	0.262	0.201	0.036	1.634801e-08
TPL_H5N4F1S1	5	95254502	C	T	0.253	0.212	0.036	3.296317e-09
TPL_H5N4F1S1	5	95255379	A	G	0.263	0.202	0.036	1.534508e-08
TPL_H5N4F1S1	5	95255724	G	A	0.253	0.212	0.036	3.307291e-09
TPL_H5N4F1S1	5	95256974	C	T	0.262	0.201	0.036	1.648092e-08
TPL_H5N4F1S1	5	95258447	C	T	0.253	0.212	0.036	3.306183e-09
TPL_H5N4F1S1	5	95258754	G	T	0.262	0.201	0.036	1.673785e-08
TPL_H5N4F1S1	5	95259862	T	C	0.254	0.211	0.036	4.085663e-09
TPL_H5N4F1S1	5	95261538	G	C	0.262	0.201	0.036	1.71583e-08
TPL_H5N4F1S1	5	95262044	C	G	0.253	0.212	0.036	3.421075e-09
TPL_H5N4F1S1	5	95262513	T	C	0.201	0.224	0.039	8.977393e-09
TPL_H5N4F1S1	5	95262616	C	T	0.201	0.224	0.039	9.068943e-09
TPL_H5N4F1S1	5	95263735	A	G	0.253	0.213	0.036	2.944783e-09
TPL_H5N4F1S1	5	95263752	A	T	0.253	0.214	0.036	2.554521e-09
TPL_H5N4F1S1	5	95264652	C	A	0.262	0.201	0.036	1.904362e-08
TPL_H5N4F1S1	5	95265087	T	C	0.262	0.201	0.036	1.940905e-08
TPL_H5N4F1S1	5	95265556	A	G	0.263	0.201	0.036	1.788976e-08
TPL_H5N4F1S1	5	95268768	A	G	0.209	0.219	0.038	1.306302e-08
TPL_H5N4F1S1	5	95269602	G	A	0.209	0.219	0.038	1.310596e-08
TPL_H5N4F1S1	5	95271173	T	A	0.209	0.218	0.038	1.31592e-08
TPL_H5N4F1S1	5	95271478	T	C	0.205	0.219	0.039	1.458051e-08
TPL_H5N4F1S1	5	95272357	T	C	0.209	0.218	0.038	1.320788e-08
TPL_H5N4F1S1	22	24100654	G	A	0.135	0.278	0.048	5.782865e-09
TPL_H5N4F1S1	22	24101892	T	C	0.135	0.28	0.048	4.638809e-09
TPL_H5N4F1S1	22	24103584	A	G	0.142	0.26	0.047	2.457639e-08
TPL_H5N4F1S1	22	24107801	C	T	0.145	0.261	0.046	1.642268e-08
TPL_H5N4F1S1	22	24109285	A	G	0.134	0.274	0.048	8.636055e-09
TPL_H5N4F1S1	22	24109409	T	C	0.134	0.271	0.047	1.139227e-08
TPL_H5N4F1S1	22	24135043	T	C	0.142	0.286	0.045	1.815731e-10
TPL_H5N4F1S1	22	24136542	A	G	0.141	0.282	0.045	3.606529e-10
TPL_H5N4F1S1	22	24144125	C	A	0.141	0.286	0.045	1.771183e-10
TPL_H5N4F1S1	22	24146629	T	C	0.141	0.285	0.045	1.930125e-10
TPL_H5N4F1S1	22	24152519	G	C	0.141	0.285	0.045	2.12749e-10
TPL_H5N4F1S1	22	24166256	C	G	0.135	0.301	0.045	3.847889e-11
TPL_H5N4F1S1	22	24170996	G	T	0.136	0.301	0.045	4.094797e-11
TPL_H5N4F1S1	22	24175440	T	G	0.135	0.296	0.046	8.808421e-11
TPL_H5N4F1S1	22	24179922	C	G	0.137	0.3	0.045	4.517287e-11
TPL_H5N4F1S2	3	186705790	C	G	0.664	-0.2	0.034	3.115578e-09
TPL_H5N4F1S2	3	186707884	T	C	0.168	-0.243	0.043	2.062762e-08
TPL_H5N4F1S2	3	186712711	A	G	0.317	-0.24	0.034	1.623908e-12
TPL_H5N4F1S2	3	186712749	T	G	0.269	-0.325	0.035	1.079916e-20
TPL_H5N4F1S2	3	186712963	G	A	0.265	-0.331	0.035	3.815345e-21
TPL_H5N4F1S2	3	186713103	C	T	0.266	-0.325	0.035	1.49927e-20
TPL_H5N4F1S2	3	186713556	T	C	0.264	-0.324	0.035	2.11906e-20
TPL_H5N4F1S2	3	186715319	A	G	0.262	-0.331	0.035	3.608098e-21
TPL_H5N4F1S2	3	186715887	T	G	0.329	-0.253	0.033	3.775013e-14
TPL_H5N4F1S2	3	186718745	C	A	0.267	-0.34	0.034	7.22697e-23
TPL_H5N4F1S2	3	186719374	G	T	0.511	-0.19	0.031	9.05676e-10
TPL_H5N4F1S2	3	186720309	G	A	0.512	-0.194	0.031	3.552948e-10
TPL_H5N4F1S2	3	186720335	C	G	0.511	-0.193	0.031	3.973802e-10
TPL_H5N4F1S2	3	186720448	C	G	0.51	-0.194	0.031	3.840295e-10
TPL_H5N4F1S2	3	186721820	G	T	0.512	-0.194	0.031	3.354645e-10
TPL_H5N4F1S2	3	186721867	G	A	0.512	-0.194	0.031	3.348336e-10
TPL_H5N4F1S2	3	186721996	A	G	0.511	-0.195	0.031	3.249716e-10
TPL_H5N4F1S2	3	186722362	C	T	0.267	-0.347	0.034	5.789094e-24
TPL_H5N4F1S2	3	186722450	G	T	0.355	-0.286	0.032	1.810664e-18
TPL_H5N4F1S2	3	186723150	G	A	0.354	-0.285	0.032	1.738209e-18
TPL_H5N4F1S2	3	186723975	A	C	0.284	-0.363	0.033	1.689636e-27
TPL_H5N4F1S2	3	186724219	G	A	0.353	-0.288	0.032	9.344223e-19
TPL_H5N4F1S2	3	186725491	A	G	0.767	-0.202	0.036	3.001757e-08
TPL_H5N4F1S2	3	186725887	A	G	0.284	-0.364	0.033	1.328347e-27
TPL_H5N4F1S2	3	186726277	A	C	0.613	-0.217	0.031	6.096799e-12
TPL_H5N4F1S2	3	186727170	A	C	0.287	-0.362	0.033	3.16658e-27
TPL_H5N4F1S2	3	186727597	G	C	0.771	-0.205	0.037	2.589781e-08
TPL_H5N4F1S2	3	186727815	A	T	0.771	-0.205	0.037	2.606779e-08
TPL_H5N4F1S2	3	186727836	G	A	0.771	-0.206	0.037	2.042087e-08
TPL_H5N4F1S2	3	186728178	C	T	0.771	-0.204	0.037	2.583079e-08
TPL_H5N4F1S2	3	186728255	G	T	0.771	-0.203	0.037	3.303122e-08
TPL_H5N4F1S2	3	186728565	G	A	0.771	-0.203	0.037	3.20933e-08
TPL_H5N4F1S2	3	186728647	T	C	0.771	-0.203	0.037	3.234666e-08
TPL_H5N4F1S2	3	186728842	A	T	0.771	-0.203	0.037	3.193711e-08
TPL_H5N4F1S2	3	186729000	T	C	0.772	-0.204	0.037	2.558244e-08
TPL_H5N4F1S2	3	186729012	C	A	0.772	-0.204	0.037	2.552973e-08
TPL_H5N4F1S2	3	186729154	G	A	0.772	-0.204	0.037	2.571763e-08
TPL_H5N4F1S2	3	186729218	T	C	0.772	-0.204	0.037	2.573833e-08
TPL_H5N4F1S2	3	186729365	T	C	0.771	-0.203	0.037	3.278947e-08
TPL_H5N4F1S2	3	186730341	C	T	0.771	-0.204	0.037	2.550682e-08
TPL_H5N4F1S2	3	186730368	G	A	0.771	-0.204	0.037	2.557721e-08
TPL_H5N4F1S2	3	186730396	C	A	0.771	-0.202	0.037	3.252194e-08
TPL_H5N4F1S2	3	186730522	C	T	0.771	-0.202	0.037	3.257705e-08
TPL_H5N4F1S2	3	186731157	T	A	0.383	-0.278	0.032	4.782449e-18
TPL_H5N4F1S2	3	186731749	C	G	0.613	-0.221	0.032	2.758951e-12
TPL_H5N4F1S2	3	186732679	A	C	0.388	-0.27	0.032	2.866351e-17
TPL_H5N4F1S2	3	186732725	A	G	0.388	-0.27	0.032	2.871793e-17
TPL_H5N4F1S2	3	186734466	A	G	0.39	-0.271	0.032	2.128555e-17
TPL_H5N4F1S2	3	186735690	C	A	0.392	-0.264	0.032	1.183279e-16
TPL_H5N4F1S2	3	186737820	T	C	0.391	-0.268	0.032	5.726688e-17
TPL_H5N4F1S2	3	186738033	A	G	0.388	-0.267	0.032	6.932434e-17
TPL_H5N4F1S2	3	186738421	C	T	0.391	-0.263	0.032	1.57081e-16
TPL_H5N4F1S2	3	186741131	T	C	0.376	-0.199	0.032	8.286665e-10
TPL_H5N4F1S2	3	186741221	T	C	0.379	-0.199	0.032	8.946193e-10
TPL_H5N4F1S2	3	186741511	T	C	0.375	-0.199	0.032	8.014531e-10
TPL_H5N4F1S2	3	186754722	A	G	0.137	-0.273	0.048	1.390001e-08
TPL_H5N4F1S2	3	186754838	G	T	0.137	-0.274	0.048	1.239542e-08
TPL_H5N4F1S2	3	186755323	C	A	0.137	-0.274	0.048	1.270256e-08
TPL_H5N4F1S2	3	186756908	G	T	0.142	-0.269	0.047	1.506435e-08
TPL_H5N4F1S2	3	186757452	C	T	0.141	-0.267	0.048	2.056789e-08
TPL_H5N4F1S2	3	186763145	G	C	0.198	-0.234	0.04	7.863308e-09
TPL_H5N4F1S2	3	186763942	A	G	0.197	-0.232	0.041	1.143592e-08
TPL_H5N4F1S2	3	186768043	A	G	0.211	-0.22	0.039	2.650746e-08
TPL_H5N4F1S2	9	33119241	T	C	0.318	-0.243	0.032	9.064932e-14
TPL_H5N4F1S2	9	33119583	A	T	0.183	-0.268	0.04	1.358761e-11
TPL_H5N4F1S2	9	33119818	G	A	0.318	-0.242	0.032	1.151074e-13
TPL_H5N4F1S2	9	33120706	G	A	0.183	-0.269	0.039	1.124567e-11
TPL_H5N4F1S2	9	33121480	T	C	0.252	-0.307	0.035	1.440433e-18
TPL_H5N4F1S2	9	33121570	A	G	0.318	-0.242	0.032	1.093602e-13
TPL_H5N4F1S2	9	33122024	A	C	0.184	-0.269	0.039	1.144233e-11
TPL_H5N4F1S2	9	33122370	A	T	0.318	-0.245	0.032	5.619398e-14
TPL_H5N4F1S2	9	33122645	C	G	0.319	-0.243	0.032	8.560409e-14
TPL_H5N4F1S2	9	33123106	A	T	0.319	-0.243	0.032	8.704571e-14
TPL_H5N4F1S2	9	33123464	A	G	0.319	-0.243	0.032	8.785814e-14
TPL_H5N4F1S2	9	33123627	G	A	0.319	-0.243	0.032	8.821082e-14
TPL_H5N4F1S2	9	33124161	C	T	0.319	-0.243	0.032	9.066702e-14
TPL_H5N4F1S2	9	33124872	C	T	0.253	-0.308	0.035	1.111566e-18
TPL_H5N4F1S2	9	33125000	C	T	0.319	-0.243	0.032	9.204287e-14
TPL_H5N4F1S2	9	33125804	C	T	0.319	-0.243	0.032	8.94998e-14
TPL_H5N4F1S2	9	33125942	C	A	0.319	-0.243	0.032	8.900304e-14
TPL_H5N4F1S2	9	33126570	G	A	0.319	-0.243	0.032	8.700245e-14
TPL_H5N4F1S2	9	33127640	A	G	0.319	-0.244	0.032	7.339219e-14
TPL_H5N4F1S2	9	33128021	G	A	0.253	-0.308	0.035	1.010199e-18
TPL_H5N4F1S2	9	33128617	A	G	0.168	0.248	0.041	1.152714e-09
TPL_H5N4F1S2	9	33129839	G	A	0.318	-0.243	0.032	7.378819e-14
TPL_H5N4F1S2	9	33129844	T	G	0.318	-0.244	0.032	7.364239e-14
TPL_H5N4F1S2	9	33131651	A	G	0.318	-0.244	0.032	7.065889e-14
TPL_H5N4F1S2	9	33132044	G	A	0.318	-0.244	0.032	6.937065e-14
TPL_H5N4F1S2	9	33132134	G	A	0.318	-0.244	0.032	6.911229e-14
TPL_H5N4F1S2	9	33132354	T	C	0.184	-0.269	0.04	1.097202e-11
TPL_H5N4F1S2	9	33132492	A	G	0.318	-0.242	0.032	1.048234e-13
TPL_H5N4F1S2	9	33133812	C	T	0.318	-0.244	0.032	6.525305e-14
TPL_H5N4F1S2	9	33135085	A	G	0.319	-0.246	0.032	4.293066e-14
TPL_H5N4F1S2	9	33135634	C	T	0.319	-0.246	0.032	4.233145e-14
TPL_H5N4F1S2	9	33136233	G	T	0.319	-0.246	0.032	4.157636e-14
TPL_H5N4F1S2	9	33137596	C	A	0.319	-0.246	0.032	4.021627e-14
TPL_H5N4F1S2	9	33138247	A	G	0.319	-0.245	0.032	5.723734e-14
TPL_H5N4F1S2	9	33138352	T	A	0.319	-0.245	0.032	5.708857e-14
TPL_H5N4F1S2	9	33138775	C	T	0.319	-0.245	0.032	5.665037e-14
TPL_H5N4F1S2	9	33139237	C	T	0.319	-0.245	0.032	5.584642e-14
TPL_H5N4F1S2	9	33139453	T	C	0.253	-0.31	0.035	6.612378e-19
TPL_H5N4F1S2	9	33140352	C	A	0.319	-0.247	0.032	3.7922e-14
TPL_H5N4F1S2	9	33140976	A	G	0.319	-0.245	0.032	5.411113e-14
TPL_H5N4F1S2	9	33141320	G	A	0.319	-0.245	0.032	5.350933e-14
TPL_H5N4F1S2	9	33141791	T	C	0.319	-0.245	0.032	5.259604e-14
TPL_H5N4F1S2	9	33142170	A	G	0.319	-0.245	0.032	5.234374e-14
TPL_H5N4F1S2	9	33142258	A	C	0.319	-0.245	0.032	5.226937e-14
TPL_H5N4F1S2	9	33142728	A	G	0.319	-0.245	0.032	5.224276e-14
TPL_H5N4F1S2	9	33143822	C	T	0.319	-0.247	0.032	3.581471e-14
TPL_H5N4F1S2	9	33144809	T	C	0.318	-0.246	0.032	5.049585e-14
TPL_H5N4F1S2	9	33147479	A	G	0.322	-0.237	0.032	3.538017e-13
TPL_H5N4F1S2	9	33148552	A	G	0.322	-0.238	0.032	3.49888e-13
TPL_H5N4F1S2	9	33152622	T	C	0.184	-0.275	0.04	6.122792e-12
TPL_H5N4F1S2	9	33153527	T	G	0.253	-0.312	0.035	6.717124e-19
TPL_H5N4F1S2	9	33163486	T	G	0.253	-0.315	0.035	5.488119e-19
TPL_H5N4F1S2	9	33168891	A	C	0.252	-0.315	0.035	6.250159e-19
TPL_H5N4F1S2	9	33174587	T	C	0.255	-0.291	0.035	3.485773e-16
TPL_H5N4F1S2	9	33179451	T	C	0.268	-0.263	0.035	9.489234e-14
TPL_H5N4F1S2	9	33180308	G	A	0.269	-0.261	0.035	1.487276e-13
TPL_H5N4F1S2	9	33180362	T	C	0.269	-0.263	0.035	9.939368e-14
TPL_H5N4F1S2	9	33180813	C	T	0.185	-0.274	0.04	1.570605e-11
TPL_H5N5F1S0	3	186705790	C	G	0.664	0.196	0.035	1.385784e-08
TPL_H5N5F1S0	3	186708013	C	G	0.554	0.183	0.033	2.301583e-08
TPL_H5N5F1S0	3	186712711	A	G	0.317	0.236	0.035	1.395844e-11
TPL_H5N5F1S0	3	186712749	T	G	0.269	0.315	0.036	1.415334e-18
TPL_H5N5F1S0	3	186712963	G	A	0.265	0.325	0.036	1.601699e-19
TPL_H5N5F1S0	3	186713103	C	T	0.266	0.322	0.036	2.972474e-19
TPL_H5N5F1S0	3	186713556	T	C	0.264	0.321	0.036	4.333936e-19
TPL_H5N5F1S0	3	186715319	A	G	0.262	0.33	0.036	4.163231e-20
TPL_H5N5F1S0	3	186715887	T	G	0.329	0.255	0.034	1.035173e-13
TPL_H5N5F1S0	3	186718745	C	A	0.267	0.339	0.035	1.018772e-21
TPL_H5N5F1S0	3	186719374	G	T	0.511	0.2	0.032	3.113829e-10
TPL_H5N5F1S0	3	186720309	G	A	0.512	0.204	0.032	1.249425e-10
TPL_H5N5F1S0	3	186720335	C	G	0.511	0.204	0.032	1.219578e-10
TPL_H5N5F1S0	3	186720448	C	G	0.51	0.205	0.032	1.090691e-10
TPL_H5N5F1S0	3	186721820	G	T	0.512	0.205	0.032	1.05786e-10
TPL_H5N5F1S0	3	186721867	G	A	0.512	0.205	0.032	1.042263e-10
TPL_H5N5F1S0	3	186721996	A	G	0.511	0.206	0.032	9.675322e-11
TPL_H5N5F1S0	3	186722362	C	T	0.267	0.349	0.035	3.666027e-23
TPL_H5N5F1S0	3	186722450	G	T	0.355	0.292	0.033	1.97253e-18
TPL_H5N5F1S0	3	186723150	G	A	0.354	0.293	0.033	1.671794e-18
TPL_H5N5F1S0	3	186723975	A	C	0.284	0.371	0.034	2.154353e-27
TPL_H5N5F1S0	3	186724219	G	A	0.353	0.296	0.033	7.299667e-19
TPL_H5N5F1S0	3	186725491	A	G	0.767	0.219	0.037	4.775846e-09
TPL_H5N5F1S0	3	186725887	A	G	0.284	0.373	0.034	1.361879e-27
TPL_H5N5F1S0	3	186726277	A	C	0.613	0.227	0.032	2.2883e-12
TPL_H5N5F1S0	3	186727170	A	C	0.287	0.371	0.034	3.740334e-27
TPL_H5N5F1S0	3	186727597	G	C	0.771	0.221	0.038	4.319449e-09
TPL_H5N5F1S0	3	186727815	A	T	0.771	0.221	0.038	4.428734e-09
TPL_H5N5F1S0	3	186727836	G	A	0.771	0.222	0.037	3.425914e-09
TPL_H5N5F1S0	3	186728178	C	T	0.771	0.221	0.038	4.265782e-09
TPL_H5N5F1S0	3	186728255	G	T	0.771	0.221	0.038	4.520856e-09
TPL_H5N5F1S0	3	186728565	G	A	0.771	0.221	0.038	4.109139e-09
TPL_H5N5F1S0	3	186728647	T	C	0.771	0.221	0.037	4.136411e-09
TPL_H5N5F1S0	3	186728842	A	T	0.771	0.221	0.037	4.110919e-09
TPL_H5N5F1S0	3	186729000	T	C	0.772	0.221	0.037	3.957643e-09
TPL_H5N5F1S0	3	186729012	C	A	0.772	0.221	0.037	3.97137e-09
TPL_H5N5F1S0	3	186729154	G	A	0.772	0.221	0.037	4.020986e-09
TPL_H5N5F1S0	3	186729218	T	C	0.772	0.221	0.037	4.023597e-09
TPL_H5N5F1S0	3	186729365	T	C	0.771	0.221	0.037	4.250462e-09
TPL_H5N5F1S0	3	186730341	C	T	0.771	0.22	0.037	4.419463e-09
TPL_H5N5F1S0	3	186730368	G	A	0.771	0.22	0.037	4.432881e-09
TPL_H5N5F1S0	3	186730396	C	A	0.771	0.22	0.037	4.675983e-09
TPL_H5N5F1S0	3	186730522	C	T	0.771	0.22	0.037	4.689063e-09
TPL_H5N5F1S0	3	186731157	T	A	0.383	0.289	0.033	1.533752e-18
TPL_H5N5F1S0	3	186731749	C	G	0.613	0.23	0.032	1.465596e-12
TPL_H5N5F1S0	3	186732679	A	C	0.388	0.29	0.032	8.049848e-19
TPL_H5N5F1S0	3	186732725	A	G	0.388	0.29	0.032	7.908891e-19
TPL_H5N5F1S0	3	186734188	A	G	0.769	0.214	0.037	7.589917e-09
TPL_H5N5F1S0	3	186734466	A	G	0.39	0.29	0.032	7.999438e-19
TPL_H5N5F1S0	3	186735690	C	A	0.392	0.282	0.032	6.368566e-18
TPL_H5N5F1S0	3	186737820	T	C	0.391	0.287	0.032	2.087955e-18
TPL_H5N5F1S0	3	186738033	A	G	0.388	0.288	0.032	1.589585e-18
TPL_H5N5F1S0	3	186738118	C	G	0.77	0.216	0.037	7.660993e-09
TPL_H5N5F1S0	3	186738421	C	T	0.391	0.284	0.032	4.222216e-18
TPL_H5N5F1S0	3	186741131	T	C	0.376	0.222	0.033	2.227199e-11
TPL_H5N5F1S0	3	186741221	T	C	0.379	0.223	0.033	2.267456e-11
TPL_H5N5F1S0	3	186741511	T	C	0.375	0.222	0.033	2.163566e-11
TPL_H5N5F1S0	3	186754722	A	G	0.137	0.288	0.049	4.930111e-09
TPL_H5N5F1S0	3	186754838	G	T	0.137	0.289	0.049	4.321994e-09
TPL_H5N5F1S0	3	186755323	C	A	0.137	0.289	0.049	4.301164e-09
TPL_H5N5F1S0	3	186756908	G	T	0.142	0.286	0.049	4.26492e-09
TPL_H5N5F1S0	3	186757452	C	T	0.141	0.283	0.049	6.71141e-09
TPL_H5N5F1S0	3	186763145	G	C	0.198	0.255	0.041	9.055798e-10
TPL_H5N5F1S0	3	186763942	A	G	0.197	0.253	0.042	1.269586e-09
TPL_H5N5F1S0	3	186768043	A	G	0.211	0.229	0.04	1.627841e-08
TPL_H5N5F1S0	3	186775948	A	G	0.788	-0.222	0.04	4.420701e-08
TPL_H5N5F1S0	3	186778828	A	C	0.787	-0.221	0.04	4.978955e-08
TPL_H5N5F1S0	9	33119241	T	C	0.318	0.189	0.033	1.729586e-08
TPL_H5N5F1S0	9	33119818	G	A	0.318	0.189	0.033	1.852547e-08
TPL_H5N5F1S0	9	33121480	T	C	0.252	0.212	0.036	3.529999e-09
TPL_H5N5F1S0	9	33121570	A	G	0.318	0.189	0.033	1.541379e-08
TPL_H5N5F1S0	9	33122370	A	T	0.318	0.193	0.033	8.936431e-09
TPL_H5N5F1S0	9	33122645	C	G	0.319	0.191	0.033	1.206835e-08
TPL_H5N5F1S0	9	33123106	A	T	0.319	0.191	0.033	1.201433e-08
TPL_H5N5F1S0	9	33123464	A	G	0.319	0.191	0.033	1.202177e-08
TPL_H5N5F1S0	9	33123627	G	A	0.319	0.191	0.033	1.205437e-08
TPL_H5N5F1S0	9	33124161	C	T	0.319	0.191	0.033	1.206417e-08
TPL_H5N5F1S0	9	33124872	C	T	0.253	0.214	0.036	2.703867e-09
TPL_H5N5F1S0	9	33125000	C	T	0.319	0.191	0.033	1.203799e-08
TPL_H5N5F1S0	9	33125804	C	T	0.319	0.191	0.033	1.188232e-08
TPL_H5N5F1S0	9	33125942	C	A	0.319	0.191	0.033	1.186125e-08
TPL_H5N5F1S0	9	33126570	G	A	0.319	0.191	0.033	1.174751e-08
TPL_H5N5F1S0	9	33127640	A	G	0.319	0.192	0.033	9.45261e-09
TPL_H5N5F1S0	9	33128021	G	A	0.253	0.214	0.036	2.642225e-09
TPL_H5N5F1S0	9	33129839	G	A	0.318	0.193	0.033	8.624182e-09
TPL_H5N5F1S0	9	33129844	T	G	0.318	0.193	0.033	8.623939e-09
TPL_H5N5F1S0	9	33131651	A	G	0.318	0.193	0.033	8.51418e-09
TPL_H5N5F1S0	9	33132044	G	A	0.318	0.193	0.033	8.439989e-09
TPL_H5N5F1S0	9	33132134	G	A	0.318	0.193	0.033	8.424503e-09
TPL_H5N5F1S0	9	33132492	A	G	0.318	0.192	0.033	9.935677e-09
TPL_H5N5F1S0	9	33133812	C	T	0.318	0.193	0.033	8.184379e-09
TPL_H5N5F1S0	9	33135085	A	G	0.319	0.194	0.033	6.748086e-09
TPL_H5N5F1S0	9	33135634	C	T	0.319	0.194	0.033	6.705755e-09
TPL_H5N5F1S0	9	33136233	G	T	0.319	0.194	0.033	6.650374e-09
TPL_H5N5F1S0	9	33137596	C	A	0.319	0.194	0.033	6.538826e-09
TPL_H5N5F1S0	9	33138247	A	G	0.319	0.193	0.033	7.71531e-09
TPL_H5N5F1S0	9	33138352	T	A	0.319	0.193	0.033	7.712721e-09
TPL_H5N5F1S0	9	33138775	C	T	0.319	0.193	0.033	7.689178e-09
TPL_H5N5F1S0	9	33139237	C	T	0.319	0.194	0.033	7.632123e-09
TPL_H5N5F1S0	9	33139453	T	C	0.253	0.215	0.036	2.360272e-09
TPL_H5N5F1S0	9	33140352	C	A	0.319	0.195	0.033	6.372404e-09
TPL_H5N5F1S0	9	33140976	A	G	0.319	0.194	0.033	7.505532e-09
TPL_H5N5F1S0	9	33141320	G	A	0.319	0.194	0.033	7.463245e-09
TPL_H5N5F1S0	9	33141791	T	C	0.319	0.194	0.033	7.402564e-09
TPL_H5N5F1S0	9	33142170	A	G	0.319	0.194	0.033	7.365957e-09
TPL_H5N5F1S0	9	33142258	A	C	0.319	0.194	0.033	7.359818e-09
TPL_H5N5F1S0	9	33142728	A	G	0.319	0.194	0.033	7.364169e-09
TPL_H5N5F1S0	9	33143822	C	T	0.319	0.195	0.033	6.178167e-09
TPL_H5N5F1S0	9	33144809	T	C	0.318	0.194	0.033	7.322412e-09
TPL_H5N5F1S0	9	33147479	A	G	0.322	0.194	0.033	6.78732e-09
TPL_H5N5F1S0	9	33148552	A	G	0.322	0.195	0.033	6.742948e-09
TPL_H5N5F1S0	9	33153527	T	G	0.253	0.216	0.036	2.428653e-09
TPL_H5N5F1S0	9	33163486	T	G	0.253	0.218	0.036	2.388671e-09
TPL_H5N5F1S0	9	33168891	A	C	0.252	0.218	0.037	2.727169e-09
TPL_H5N5F1S0	9	33174587	T	C	0.255	0.218	0.037	3.000236e-09
TPL_H5N5F1S0	9	33179451	T	C	0.268	0.204	0.036	2.18608e-08
TPL_H5N5F1S0	9	33180308	G	A	0.269	0.206	0.036	1.37095e-08
TPL_H5N5F1S0	9	33180362	T	C	0.269	0.205	0.036	1.607989e-08
TPL_H5N5F1S1	22	24100654	G	A	0.135	-0.263	0.047	2.762588e-08
TPL_H5N5F1S1	22	24101892	T	C	0.135	-0.263	0.047	2.804462e-08
TPL_H5N5F1S1	22	24103584	A	G	0.142	-0.258	0.046	2.505872e-08
TPL_H5N5F1S1	22	24107801	C	T	0.145	-0.259	0.046	1.787313e-08
TPL_H5N5F1S1	22	24109409	T	C	0.134	-0.261	0.047	3.17908e-08
TPL_H5N5F1S1	22	24135043	T	C	0.142	-0.279	0.044	3.857702e-10
TPL_H5N5F1S1	22	24136542	A	G	0.141	-0.274	0.045	8.690572e-10
TPL_H5N5F1S1	22	24142977	C	G	0.756	0.204	0.037	3.209288e-08
TPL_H5N5F1S1	22	24142978	T	C	0.757	0.203	0.037	3.828405e-08
TPL_H5N5F1S1	22	24144125	C	A	0.141	-0.28	0.044	3.393021e-10
TPL_H5N5F1S1	22	24146629	T	C	0.141	-0.277	0.044	4.698569e-10
TPL_H5N5F1S1	22	24152519	G	C	0.141	-0.277	0.044	4.864554e-10
TPL_H5N5F1S1	22	24166256	C	G	0.135	-0.295	0.045	7.435826e-11
TPL_H5N5F1S1	22	24170996	G	T	0.136	-0.295	0.045	7.742172e-11
TPL_H5N5F1S1	22	24175440	T	G	0.135	-0.289	0.045	1.887082e-10
TPL_H5N5F1S1	22	24179922	C	G	0.137	-0.292	0.045	1.067128e-10
TPL_H5N5F1S2	3	186705790	C	G	0.664	-0.22	0.035	2.083888e-10
TPL_H5N5F1S2	3	186706893	A	C	0.076	-0.351	0.064	3.929304e-08
TPL_H5N5F1S2	3	186707884	T	C	0.168	-0.285	0.044	1.726804e-10
TPL_H5N5F1S2	3	186708013	C	G	0.554	-0.193	0.033	4.244471e-09
TPL_H5N5F1S2	3	186711453	C	A	0.768	-0.234	0.038	6.062905e-10
TPL_H5N5F1S2	3	186712711	A	G	0.317	-0.28	0.035	1.176733e-15
TPL_H5N5F1S2	3	186712749	T	G	0.269	-0.367	0.035	1.145263e-24
TPL_H5N5F1S2	3	186712963	G	A	0.265	-0.391	0.035	1.699612e-27
TPL_H5N5F1S2	3	186713103	C	T	0.266	-0.392	0.035	6.194737e-28
TPL_H5N5F1S2	3	186713556	T	C	0.264	-0.394	0.035	4.630644e-28
TPL_H5N5F1S2	3	186713686	A	C	0.834	-0.268	0.044	1.227747e-09
TPL_H5N5F1S2	3	186715319	A	G	0.262	-0.402	0.035	4.111167e-29
TPL_H5N5F1S2	3	186715887	T	G	0.329	-0.317	0.034	2.217112e-20
TPL_H5N5F1S2	3	186718745	C	A	0.267	-0.403	0.035	5.831538e-30
TPL_H5N5F1S2	3	186719374	G	T	0.511	-0.253	0.032	1.649525e-15
TPL_H5N5F1S2	3	186720309	G	A	0.512	-0.253	0.032	1.747306e-15
TPL_H5N5F1S2	3	186720335	C	G	0.511	-0.254	0.032	1.274689e-15
TPL_H5N5F1S2	3	186720448	C	G	0.51	-0.255	0.032	8.867328e-16
TPL_H5N5F1S2	3	186721820	G	T	0.512	-0.253	0.032	1.678865e-15
TPL_H5N5F1S2	3	186721867	G	A	0.512	-0.253	0.032	1.671721e-15
TPL_H5N5F1S2	3	186721996	A	G	0.511	-0.254	0.032	1.195085e-15
TPL_H5N5F1S2	3	186722362	C	T	0.267	-0.4	0.035	6.660995e-30
TPL_H5N5F1S2	3	186722450	G	T	0.355	-0.327	0.033	1.339904e-22
TPL_H5N5F1S2	3	186722944	A	G	0.839	-0.283	0.044	2.0184e-10
TPL_H5N5F1S2	3	186723150	G	A	0.354	-0.328	0.033	9.317103e-23
TPL_H5N5F1S2	3	186723975	A	C	0.284	-0.408	0.034	1.154636e-32
TPL_H5N5F1S2	3	186724219	G	A	0.353	-0.328	0.033	8.982329e-23
TPL_H5N5F1S2	3	186725491	A	G	0.767	-0.27	0.037	6.234348e-13
TPL_H5N5F1S2	3	186725887	A	G	0.284	-0.408	0.034	1.556499e-32
TPL_H5N5F1S2	3	186726277	A	C	0.613	-0.242	0.032	1.052506e-13
TPL_H5N5F1S2	3	186727083	G	A	0.839	-0.278	0.044	4.011205e-10
TPL_H5N5F1S2	3	186727170	A	C	0.287	-0.408	0.034	1.788548e-32
TPL_H5N5F1S2	3	186727597	G	C	0.771	-0.27	0.038	8.703447e-13
TPL_H5N5F1S2	3	186727815	A	T	0.771	-0.27	0.038	8.69446e-13
TPL_H5N5F1S2	3	186727836	G	A	0.771	-0.27	0.037	7.680185e-13
TPL_H5N5F1S2	3	186728178	C	T	0.771	-0.27	0.037	8.649095e-13
TPL_H5N5F1S2	3	186728255	G	T	0.771	-0.271	0.037	6.238571e-13
TPL_H5N5F1S2	3	186728319	G	T	0.839	-0.28	0.044	2.843052e-10
TPL_H5N5F1S2	3	186728565	G	A	0.771	-0.273	0.037	4.457719e-13
TPL_H5N5F1S2	3	186728647	T	C	0.771	-0.273	0.037	4.380025e-13
TPL_H5N5F1S2	3	186728842	A	T	0.771	-0.273	0.037	4.336813e-13
TPL_H5N5F1S2	3	186729000	T	C	0.772	-0.271	0.037	5.933687e-13
TPL_H5N5F1S2	3	186729012	C	A	0.772	-0.271	0.037	6.061991e-13
TPL_H5N5F1S2	3	186729154	G	A	0.772	-0.271	0.037	6.013838e-13
TPL_H5N5F1S2	3	186729218	T	C	0.772	-0.271	0.037	6.028308e-13
TPL_H5N5F1S2	3	186729365	T	C	0.771	-0.273	0.037	4.33144e-13
TPL_H5N5F1S2	3	186730341	C	T	0.771	-0.27	0.037	7.093178e-13
TPL_H5N5F1S2	3	186730368	G	A	0.771	-0.27	0.037	7.136897e-13
TPL_H5N5F1S2	3	186730396	C	A	0.771	-0.271	0.037	5.172964e-13
TPL_H5N5F1S2	3	186730522	C	T	0.771	-0.271	0.037	5.177479e-13
TPL_H5N5F1S2	3	186731157	T	A	0.383	-0.327	0.033	3.166137e-23
TPL_H5N5F1S2	3	186731749	C	G	0.613	-0.245	0.032	5.311811e-14
TPL_H5N5F1S2	3	186732679	A	C	0.388	-0.312	0.032	1.7304e-21
TPL_H5N5F1S2	3	186732725	A	G	0.388	-0.312	0.032	1.736093e-21
TPL_H5N5F1S2	3	186734188	A	G	0.769	-0.271	0.037	2.842766e-13
TPL_H5N5F1S2	3	186734466	A	G	0.39	-0.312	0.033	1.717076e-21
TPL_H5N5F1S2	3	186735096	T	C	0.838	-0.277	0.044	3.50563e-10
TPL_H5N5F1S2	3	186735690	C	A	0.392	-0.303	0.032	2.135949e-20
TPL_H5N5F1S2	3	186737820	T	C	0.391	-0.309	0.033	4.441056e-21
TPL_H5N5F1S2	3	186738033	A	G	0.388	-0.313	0.033	1.661646e-21
TPL_H5N5F1S2	3	186738118	C	G	0.77	-0.269	0.037	7.239758e-13
TPL_H5N5F1S2	3	186738421	C	T	0.391	-0.305	0.033	1.403705e-20
TPL_H5N5F1S2	3	186739677	A	G	0.313	-0.226	0.035	1.366202e-10
TPL_H5N5F1S2	3	186741131	T	C	0.376	-0.252	0.033	4.076226e-14
TPL_H5N5F1S2	3	186741221	T	C	0.379	-0.248	0.033	9.422325e-14
TPL_H5N5F1S2	3	186741511	T	C	0.375	-0.251	0.033	4.545715e-14
TPL_H5N5F1S2	3	186744563	A	G	0.378	-0.2	0.033	1.333495e-09
TPL_H5N5F1S2	3	186763651	T	C	0.259	0.212	0.037	9.39437e-09
TPL_H5N5F1S2	5	95209557	G	A	0.787	0.21	0.038	3.479455e-08
TPL_H5N5F1S2	5	95211426	C	T	0.787	0.21	0.038	3.34058e-08
TPL_H5N5F1S2	5	95211647	G	C	0.787	0.211	0.038	3.32744e-08
TPL_H5N5F1S2	5	95217430	T	A	0.704	0.206	0.034	1.618512e-09
TPL_H5N5F1S2	5	95219261	C	T	0.705	0.206	0.034	1.494284e-09
TPL_H5N5F1S2	5	95221337	T	C	0.261	-0.225	0.035	1.991006e-10
TPL_H5N5F1S2	5	95222156	T	C	0.252	-0.235	0.035	3.356785e-11
TPL_H5N5F1S2	5	95222277	T	C	0.296	-0.195	0.034	1.355997e-08
TPL_H5N5F1S2	5	95222511	C	T	0.252	-0.236	0.035	3.295518e-11
TPL_H5N5F1S2	5	95225039	A	C	0.199	-0.243	0.039	3.335081e-10
TPL_H5N5F1S2	5	95226655	G	A	0.252	-0.236	0.035	2.753254e-11
TPL_H5N5F1S2	5	95227462	C	T	0.261	-0.226	0.035	1.509429e-10
TPL_H5N5F1S2	5	95227507	C	T	0.252	-0.236	0.035	3.37485e-11
TPL_H5N5F1S2	5	95228836	G	A	0.252	-0.237	0.035	2.56087e-11
TPL_H5N5F1S2	5	95229429	C	T	0.252	-0.237	0.035	2.433296e-11
TPL_H5N5F1S2	5	95231115	T	C	0.199	-0.244	0.038	2.598613e-10
TPL_H5N5F1S2	5	95232541	A	G	0.262	-0.23	0.035	5.955786e-11
TPL_H5N5F1S2	5	95232551	A	G	0.253	-0.241	0.035	9.853665e-12
TPL_H5N5F1S2	5	95234350	G	A	0.262	-0.23	0.035	5.535957e-11
TPL_H5N5F1S2	5	95234377	T	C	0.253	-0.241	0.035	9.048822e-12
TPL_H5N5F1S2	5	95234392	C	A	0.253	-0.241	0.035	8.982357e-12
TPL_H5N5F1S2	5	95234630	T	G	0.253	-0.241	0.035	8.959277e-12
TPL_H5N5F1S2	5	95234791	T	C	0.253	-0.241	0.035	8.878078e-12
TPL_H5N5F1S2	5	95235193	C	T	0.253	-0.241	0.035	8.682397e-12
TPL_H5N5F1S2	5	95235627	C	T	0.263	-0.23	0.035	5.535586e-11
TPL_H5N5F1S2	5	95235748	C	G	0.253	-0.241	0.035	8.456551e-12
TPL_H5N5F1S2	5	95236010	C	A	0.262	-0.231	0.035	5.059856e-11
TPL_H5N5F1S2	5	95236415	A	G	0.253	-0.24	0.035	1.045232e-11
TPL_H5N5F1S2	5	95236459	T	C	0.253	-0.24	0.035	1.037701e-11
TPL_H5N5F1S2	5	95237040	T	C	0.262	-0.231	0.035	4.964114e-11
TPL_H5N5F1S2	5	95237365	C	A	0.253	-0.241	0.035	8.060834e-12
TPL_H5N5F1S2	5	95237780	A	C	0.253	-0.24	0.035	1.037847e-11
TPL_H5N5F1S2	5	95237916	C	T	0.262	-0.231	0.035	4.980323e-11
TPL_H5N5F1S2	5	95238160	C	A	0.262	-0.231	0.035	4.984494e-11
TPL_H5N5F1S2	5	95238582	G	C	0.253	-0.24	0.035	1.037585e-11
TPL_H5N5F1S2	5	95240659	A	G	0.253	-0.24	0.035	1.037171e-11
TPL_H5N5F1S2	5	95240865	T	A	0.253	-0.241	0.035	8.052254e-12
TPL_H5N5F1S2	5	95240996	T	C	0.253	-0.24	0.035	1.036895e-11
TPL_H5N5F1S2	5	95241127	T	C	0.262	-0.231	0.035	5.021499e-11
TPL_H5N5F1S2	5	95241222	C	T	0.262	-0.231	0.035	5.022304e-11
TPL_H5N5F1S2	5	95241868	C	T	0.262	-0.231	0.035	5.029532e-11
TPL_H5N5F1S2	5	95242931	C	T	0.253	-0.24	0.035	1.033567e-11
TPL_H5N5F1S2	5	95244414	T	C	0.262	-0.231	0.035	5.044097e-11
TPL_H5N5F1S2	5	95245384	T	C	0.262	-0.231	0.035	5.048569e-11
TPL_H5N5F1S2	5	95246134	G	T	0.262	-0.231	0.035	5.05468e-11
TPL_H5N5F1S2	5	95246760	A	G	0.262	-0.231	0.035	5.067154e-11
TPL_H5N5F1S2	5	95246867	A	G	0.253	-0.24	0.035	1.037706e-11
TPL_H5N5F1S2	5	95247105	G	A	0.262	-0.231	0.035	5.071411e-11
TPL_H5N5F1S2	5	95247634	C	A	0.262	-0.231	0.035	5.082632e-11
TPL_H5N5F1S2	5	95247972	T	C	0.253	-0.24	0.035	1.034497e-11
TPL_H5N5F1S2	5	95250273	T	A	0.262	-0.231	0.035	5.096034e-11
TPL_H5N5F1S2	5	95250478	G	T	0.262	-0.231	0.035	5.102309e-11
TPL_H5N5F1S2	5	95250892	C	T	0.32	-0.19	0.034	1.802815e-08
TPL_H5N5F1S2	5	95251238	A	G	0.253	-0.241	0.035	8.09198e-12
TPL_H5N5F1S2	5	95251346	A	G	0.23	-0.224	0.037	1.872809e-09
TPL_H5N5F1S2	5	95251911	C	G	0.269	-0.22	0.035	2.804347e-10
TPL_H5N5F1S2	5	95252594	A	C	0.253	-0.239	0.035	1.309571e-11
TPL_H5N5F1S2	5	95253108	G	C	0.254	-0.24	0.035	1.013942e-11
TPL_H5N5F1S2	5	95253295	T	G	0.262	-0.229	0.035	6.414977e-11
TPL_H5N5F1S2	5	95253489	G	A	0.253	-0.239	0.035	1.305777e-11
TPL_H5N5F1S2	5	95254171	T	G	0.262	-0.229	0.035	6.431976e-11
TPL_H5N5F1S2	5	95254502	C	T	0.253	-0.239	0.035	1.306476e-11
TPL_H5N5F1S2	5	95255379	A	G	0.263	-0.228	0.035	7.515824e-11
TPL_H5N5F1S2	5	95255724	G	A	0.253	-0.239	0.035	1.307742e-11
TPL_H5N5F1S2	5	95256974	C	T	0.262	-0.229	0.035	6.444048e-11
TPL_H5N5F1S2	5	95258447	C	T	0.253	-0.239	0.035	1.30907e-11
TPL_H5N5F1S2	5	95258754	G	T	0.262	-0.229	0.035	6.480509e-11
TPL_H5N5F1S2	5	95259862	T	C	0.254	-0.24	0.035	1.018426e-11
TPL_H5N5F1S2	5	95261538	G	C	0.262	-0.229	0.035	6.724103e-11
TPL_H5N5F1S2	5	95262044	C	G	0.253	-0.239	0.035	1.396185e-11
TPL_H5N5F1S2	5	95262513	T	C	0.201	-0.247	0.038	1.084979e-10
TPL_H5N5F1S2	5	95262616	C	T	0.201	-0.247	0.038	1.097017e-10
TPL_H5N5F1S2	5	95263735	A	G	0.253	-0.239	0.035	1.250753e-11
TPL_H5N5F1S2	5	95263752	A	T	0.253	-0.239	0.035	1.480307e-11
TPL_H5N5F1S2	5	95264652	C	A	0.262	-0.229	0.035	7.920784e-11
TPL_H5N5F1S2	5	95265087	T	C	0.262	-0.228	0.035	8.134658e-11
TPL_H5N5F1S2	5	95265556	A	G	0.263	-0.228	0.035	8.330165e-11
TPL_H5N5F1S2	5	95268768	A	G	0.209	-0.229	0.038	1.370765e-09
TPL_H5N5F1S2	5	95269602	G	A	0.209	-0.229	0.038	1.368422e-09
TPL_H5N5F1S2	5	95270241	T	C	0.217	-0.216	0.038	8.603224e-09
TPL_H5N5F1S2	5	95270865	C	A	0.217	-0.217	0.038	8.12366e-09
TPL_H5N5F1S2	5	95270872	G	A	0.217	-0.216	0.038	8.663065e-09
TPL_H5N5F1S2	5	95271173	T	A	0.209	-0.229	0.038	1.369192e-09
TPL_H5N5F1S2	5	95271478	T	C	0.205	-0.234	0.038	7.23668e-10
TPL_H5N5F1S2	5	95272357	T	C	0.209	-0.229	0.038	1.367913e-09
TPL_H5N5F1S2	5	95273410	A	T	0.217	-0.216	0.038	8.613035e-09
TPL_H5N5F1S2	5	95273915	C	G	0.217	-0.216	0.038	8.504412e-09
TPL_H5N5F1S2	5	95274632	C	T	0.217	-0.216	0.038	8.656607e-09
TPL_H5N5F1S2	5	95274702	G	A	0.217	-0.216	0.038	8.656161e-09
TPL_H5N5F1S2	5	95274795	T	C	0.217	-0.216	0.038	8.666952e-09
TPL_H5N5F1S2	5	95276063	A	G	0.211	-0.213	0.038	2.427623e-08
TPL_H5N5F1S2	5	95276260	A	C	0.211	-0.213	0.038	2.417626e-08
TPL_H5N5F1S2	5	95277555	G	A	0.202	-0.235	0.038	7.709943e-10
TPL_H5N5F1S2	5	95277776	T	C	0.211	-0.224	0.038	3.504683e-09
TPL_H5N5F1S2	5	95278019	G	A	0.211	-0.224	0.038	3.506096e-09
TPL_H5N5F1S2	5	95278679	A	G	0.202	-0.234	0.038	8.803718e-10
TPL_H5N5F1S2	5	95279233	C	A	0.202	-0.234	0.038	8.783909e-10
TPL_H5N5F1S2	5	95280033	C	T	0.202	-0.234	0.038	8.771333e-10
TPL_H5N5F1S2	5	95280848	A	T	0.202	-0.234	0.038	8.765039e-10
TPL_H5N5F1S2	5	95281353	T	C	0.202	-0.234	0.038	8.748767e-10
TPL_H5N5F1S2	5	95282091	C	A	0.212	-0.222	0.038	3.91314e-09
TPL_H5N5F1S2	5	95282971	G	A	0.202	-0.234	0.038	8.833528e-10
TPL_H5N5F1S2	5	95283658	C	A	0.212	-0.224	0.038	3.518989e-09
TPL_H5N5F1S2	5	95285771	A	G	0.202	-0.234	0.038	8.820893e-10
TPL_H5N5F1S2	5	95286726	C	A	0.202	-0.234	0.038	8.824799e-10
TPL_H5N5F1S2	5	95288165	A	G	0.202	-0.233	0.038	1.046727e-09
TPL_H5N5F1S2	5	95288576	C	T	0.212	-0.221	0.038	4.650497e-09
TPL_H5N5F1S2	5	95288618	A	G	0.203	-0.233	0.038	9.84862e-10
TPL_H5N5F1S2	5	95289333	G	A	0.212	-0.222	0.038	3.895523e-09
TPL_H5N5F1S2	5	95289502	T	C	0.212	-0.222	0.038	3.897923e-09
TPL_H5N5F1S2	5	95289542	A	G	0.212	-0.222	0.038	3.830683e-09
TPL_H5N5F1S2	5	95291056	C	G	0.203	-0.233	0.038	9.847905e-10
TPL_H5N5F1S2	5	95291425	A	G	0.203	-0.233	0.038	9.839502e-10
TPL_H5N5F1S2	5	95292267	T	C	0.212	-0.221	0.038	4.650927e-09
TPL_H5N5F1S2	5	95293316	G	C	0.212	-0.222	0.038	3.894013e-09
TPL_H5N5F1S2	5	95293412	A	G	0.212	-0.222	0.038	3.894442e-09
TPL_H5N5F1S2	5	95310985	T	C	0.203	-0.231	0.038	1.326524e-09
TPL_H5N5F1S2	5	95323378	C	T	0.212	-0.218	0.038	8.099836e-09
TPL_H5N5F1S2	5	95324375	A	G	0.213	-0.22	0.038	5.529232e-09
TPL_H5N5F1S2	22	24166256	C	G	0.135	-0.249	0.045	3.093141e-08
TPL_H5N5F1S2	22	24170996	G	T	0.136	-0.249	0.045	3.162593e-08
TPL_H5N5F1S2	22	24179922	C	G	0.137	-0.248	0.045	3.267959e-08
TPL_A2B	22	24107801	C	T	0.145	-0.252	0.046	4.847198e-08
TPL_A2B	22	24133092	A	G	0.755	0.203	0.037	4.168083e-08
TPL_A2B	22	24133493	T	C	0.755	0.203	0.037	4.167055e-08
TPL_A2B	22	24135043	T	C	0.142	-0.279	0.045	4.851597e-10
TPL_A2B	22	24136542	A	G	0.141	-0.274	0.045	1.125002e-09
TPL_A2B	22	24138301	T	C	0.756	0.203	0.037	3.967192e-08
TPL_A2B	22	24139866	A	G	0.756	0.203	0.037	3.952831e-08
TPL_A2B	22	24142977	C	G	0.756	0.207	0.037	2.453838e-08
TPL_A2B	22	24142978	T	C	0.757	0.205	0.037	3.005223e-08
TPL_A2B	22	24144125	C	A	0.141	-0.28	0.045	4.165425e-10
TPL_A2B	22	24146629	T	C	0.141	-0.277	0.045	5.551813e-10
TPL_A2B	22	24152519	G	C	0.141	-0.278	0.045	5.751013e-10
TPL_A2B	22	24166256	C	G	0.135	-0.295	0.045	9.51697e-11
TPL_A2B	22	24170996	G	T	0.136	-0.294	0.045	1.021791e-10
TPL_A2B	22	24175440	T	G	0.135	-0.288	0.045	2.531463e-10
TPL_A2B	22	24179922	C	G	0.137	-0.292	0.045	1.318504e-10
TPL_A2S	3	186705790	C	G	0.664	-0.261	0.033	9.891766e-15
TPL_A2S	3	186706893	A	C	0.076	-0.378	0.062	1.156038e-09
TPL_A2S	3	186707884	T	C	0.168	-0.317	0.043	2.503201e-13
TPL_A2S	3	186708013	C	G	0.554	-0.229	0.032	7.229351e-13
TPL_A2S	3	186708571	A	G	0.78	-0.229	0.037	8.62479e-10
TPL_A2S	3	186708804	G	A	0.782	-0.224	0.037	1.690812e-09
TPL_A2S	3	186711453	C	A	0.768	-0.241	0.037	6.131115e-11
TPL_A2S	3	186712711	A	G	0.317	-0.319	0.034	6.059369e-21
TPL_A2S	3	186712749	T	G	0.269	-0.417	0.034	2.65167e-33
TPL_A2S	3	186712963	G	A	0.265	-0.433	0.034	1.979787e-35
TPL_A2S	3	186713103	C	T	0.266	-0.428	0.034	5.754195e-35
TPL_A2S	3	186713556	T	C	0.264	-0.429	0.034	4.928009e-35
TPL_A2S	3	186713686	A	C	0.834	-0.264	0.043	7.181229e-10
TPL_A2S	3	186715319	A	G	0.262	-0.44	0.034	1.179546e-36
TPL_A2S	3	186715887	T	G	0.329	-0.345	0.033	2.869275e-25
TPL_A2S	3	186718745	C	A	0.267	-0.448	0.034	5.68867e-39
TPL_A2S	3	186719374	G	T	0.511	-0.267	0.031	5.546945e-18
TPL_A2S	3	186720309	G	A	0.512	-0.271	0.031	1.640535e-18
TPL_A2S	3	186720335	C	G	0.511	-0.271	0.031	1.470743e-18
TPL_A2S	3	186720448	C	G	0.51	-0.272	0.031	1.16152e-18
TPL_A2S	3	186721820	G	T	0.512	-0.271	0.031	1.403502e-18
TPL_A2S	3	186721867	G	A	0.512	-0.271	0.031	1.390705e-18
TPL_A2S	3	186721996	A	G	0.511	-0.272	0.031	1.132913e-18
TPL_A2S	3	186722362	C	T	0.267	-0.454	0.033	1.84042e-40
TPL_A2S	3	186722450	G	T	0.355	-0.382	0.032	4.092707e-32
TPL_A2S	3	186722944	A	G	0.839	-0.285	0.043	4.515231e-11
TPL_A2S	3	186723150	G	A	0.354	-0.382	0.032	3.132852e-32
TPL_A2S	3	186723659	C	G	0.062	-0.39	0.067	5.184721e-09
TPL_A2S	3	186723975	A	C	0.284	-0.475	0.032	9.665899e-47
TPL_A2S	3	186724219	G	A	0.353	-0.385	0.032	1.16199e-32
TPL_A2S	3	186725491	A	G	0.767	-0.276	0.036	3.405e-14
TPL_A2S	3	186725887	A	G	0.284	-0.476	0.032	7.654574e-47
TPL_A2S	3	186726277	A	C	0.613	-0.282	0.031	3.574271e-19
TPL_A2S	3	186727083	G	A	0.839	-0.278	0.043	1.251121e-10
TPL_A2S	3	186727170	A	C	0.287	-0.475	0.032	2.802492e-46
TPL_A2S	3	186727597	G	C	0.771	-0.278	0.036	3.345596e-14
TPL_A2S	3	186727815	A	T	0.771	-0.278	0.036	3.40437e-14
TPL_A2S	3	186727836	G	A	0.771	-0.279	0.036	2.570497e-14
TPL_A2S	3	186728178	C	T	0.771	-0.278	0.036	3.319582e-14
TPL_A2S	3	186728255	G	T	0.771	-0.278	0.036	3.466715e-14
TPL_A2S	3	186728319	G	T	0.839	-0.279	0.043	1.062167e-10
TPL_A2S	3	186728565	G	A	0.771	-0.279	0.036	2.961024e-14
TPL_A2S	3	186728647	T	C	0.771	-0.278	0.036	2.969059e-14
TPL_A2S	3	186728842	A	T	0.771	-0.278	0.036	2.924558e-14
TPL_A2S	3	186729000	T	C	0.772	-0.279	0.036	2.850682e-14
TPL_A2S	3	186729012	C	A	0.772	-0.279	0.036	2.872603e-14
TPL_A2S	3	186729154	G	A	0.772	-0.278	0.036	2.898278e-14
TPL_A2S	3	186729218	T	C	0.772	-0.278	0.036	2.903355e-14
TPL_A2S	3	186729365	T	C	0.771	-0.278	0.036	3.025483e-14
TPL_A2S	3	186730341	C	T	0.771	-0.277	0.036	3.285332e-14
TPL_A2S	3	186730368	G	A	0.771	-0.277	0.036	3.303314e-14
TPL_A2S	3	186730396	C	A	0.771	-0.277	0.036	3.44648e-14
TPL_A2S	3	186730522	C	T	0.771	-0.277	0.036	3.456532e-14
TPL_A2S	3	186731157	T	A	0.383	-0.366	0.031	2.096555e-30
TPL_A2S	3	186731749	C	G	0.613	-0.286	0.031	1.275421e-19
TPL_A2S	3	186732679	A	C	0.388	-0.355	0.031	6.10668e-29
TPL_A2S	3	186732725	A	G	0.388	-0.355	0.031	6.103125e-29
TPL_A2S	3	186734188	A	G	0.769	-0.271	0.036	5.801037e-14
TPL_A2S	3	186734466	A	G	0.39	-0.355	0.031	4.9919e-29
TPL_A2S	3	186735096	T	C	0.838	-0.276	0.043	1.281991e-10
TPL_A2S	3	186735690	C	A	0.392	-0.345	0.031	1.620431e-27
TPL_A2S	3	186737820	T	C	0.391	-0.351	0.031	2.559232e-28
TPL_A2S	3	186738033	A	G	0.388	-0.353	0.031	1.537387e-28
TPL_A2S	3	186738118	C	G	0.77	-0.273	0.036	6.891075e-14
TPL_A2S	3	186738421	C	T	0.391	-0.346	0.031	1.400101e-27
TPL_A2S	3	186739677	A	G	0.313	-0.223	0.034	7.915366e-11
TPL_A2S	3	186741131	T	C	0.376	-0.273	0.032	2.868621e-17
TPL_A2S	3	186741221	T	C	0.379	-0.272	0.032	4.702611e-17
TPL_A2S	3	186741511	T	C	0.375	-0.273	0.032	2.942542e-17
TPL_A2S	3	186742527	A	G	0.834	-0.249	0.043	9.959934e-09
TPL_A2S	3	186744563	A	G	0.378	-0.207	0.032	1.02378e-10
TPL_A2S	3	186754722	A	G	0.137	-0.324	0.048	1.584893e-11
TPL_A2S	3	186754838	G	T	0.137	-0.326	0.048	1.31221e-11
TPL_A2S	3	186755323	C	A	0.137	-0.325	0.048	1.379623e-11
TPL_A2S	3	186756908	G	T	0.142	-0.318	0.047	2.142993e-11
TPL_A2S	3	186757452	C	T	0.141	-0.316	0.047	3.291052e-11
TPL_A2S	3	186763145	G	C	0.198	-0.286	0.04	1.884927e-12
TPL_A2S	3	186763942	A	G	0.197	-0.284	0.041	3.18854e-12
TPL_A2S	3	186768043	A	G	0.211	-0.266	0.039	1.657739e-11
TPL_A2S	3	186775948	A	G	0.788	0.259	0.039	5.151823e-11
TPL_A2S	3	186778828	A	C	0.787	0.26	0.039	4.872038e-11
TPL_A2S	3	186782999	G	A	0.789	0.254	0.039	1.219835e-10
TPL_A2S	9	33119241	T	C	0.318	-0.223	0.033	9.591863e-12
TPL_A2S	9	33119583	A	T	0.183	-0.24	0.04	1.772913e-09
TPL_A2S	9	33119818	G	A	0.318	-0.222	0.033	1.1944e-11
TPL_A2S	9	33120706	G	A	0.183	-0.24	0.04	1.491009e-09
TPL_A2S	9	33121480	T	C	0.252	-0.278	0.035	2.301002e-15
TPL_A2S	9	33121570	A	G	0.318	-0.221	0.033	1.396048e-11
TPL_A2S	9	33122024	A	C	0.184	-0.24	0.04	1.50962e-09
TPL_A2S	9	33122370	A	T	0.318	-0.224	0.033	7.690619e-12
TPL_A2S	9	33122645	C	G	0.319	-0.222	0.033	1.148803e-11
TPL_A2S	9	33123106	A	T	0.319	-0.222	0.033	1.163376e-11
TPL_A2S	9	33123464	A	G	0.319	-0.222	0.033	1.179581e-11
TPL_A2S	9	33123627	G	A	0.319	-0.222	0.033	1.18395e-11
TPL_A2S	9	33124161	C	T	0.319	-0.222	0.033	1.203503e-11
TPL_A2S	9	33124872	C	T	0.253	-0.278	0.035	1.913742e-15
TPL_A2S	9	33125000	C	T	0.319	-0.222	0.033	1.217058e-11
TPL_A2S	9	33125804	C	T	0.319	-0.222	0.033	1.190216e-11
TPL_A2S	9	33125942	C	A	0.319	-0.222	0.033	1.186037e-11
TPL_A2S	9	33126570	G	A	0.319	-0.222	0.033	1.169169e-11
TPL_A2S	9	33127640	A	G	0.319	-0.222	0.033	1.068739e-11
TPL_A2S	9	33128021	G	A	0.253	-0.279	0.035	1.857082e-15
TPL_A2S	9	33129839	G	A	0.318	-0.223	0.033	8.691192e-12
TPL_A2S	9	33129844	T	G	0.318	-0.223	0.033	8.686682e-12
TPL_A2S	9	33131651	A	G	0.318	-0.223	0.033	8.48413e-12
TPL_A2S	9	33132044	G	A	0.318	-0.223	0.033	8.383397e-12
TPL_A2S	9	33132134	G	A	0.318	-0.223	0.033	8.365793e-12
TPL_A2S	9	33132354	T	C	0.184	-0.241	0.04	1.524336e-09
TPL_A2S	9	33132492	A	G	0.318	-0.221	0.033	1.372506e-11
TPL_A2S	9	33133812	C	T	0.318	-0.223	0.033	8.06354e-12
TPL_A2S	9	33135085	A	G	0.319	-0.225	0.033	6.379521e-12
TPL_A2S	9	33135634	C	T	0.319	-0.225	0.033	6.32274e-12
TPL_A2S	9	33136233	G	T	0.319	-0.225	0.033	6.250363e-12
TPL_A2S	9	33137596	C	A	0.319	-0.225	0.033	6.119705e-12
TPL_A2S	9	33138247	A	G	0.319	-0.224	0.033	7.424732e-12
TPL_A2S	9	33138352	T	A	0.319	-0.224	0.033	7.414311e-12
TPL_A2S	9	33138775	C	T	0.319	-0.224	0.033	7.379617e-12
TPL_A2S	9	33139237	C	T	0.319	-0.224	0.033	7.316697e-12
TPL_A2S	9	33139453	T	C	0.253	-0.281	0.035	1.16554e-15
TPL_A2S	9	33140352	C	A	0.319	-0.225	0.033	5.882103e-12
TPL_A2S	9	33140976	A	G	0.319	-0.224	0.033	7.170299e-12
TPL_A2S	9	33141320	G	A	0.319	-0.224	0.033	7.11653e-12
TPL_A2S	9	33141791	T	C	0.319	-0.224	0.033	7.048584e-12
TPL_A2S	9	33142170	A	G	0.319	-0.224	0.033	7.038928e-12
TPL_A2S	9	33142258	A	C	0.319	-0.224	0.033	7.037405e-12
TPL_A2S	9	33142728	A	G	0.319	-0.224	0.033	7.04449e-12
TPL_A2S	9	33143822	C	T	0.319	-0.226	0.033	5.734408e-12
TPL_A2S	9	33144809	T	C	0.318	-0.225	0.033	6.924779e-12
TPL_A2S	9	33147479	A	G	0.322	-0.221	0.033	1.501148e-11
TPL_A2S	9	33148552	A	G	0.322	-0.221	0.033	1.498512e-11
TPL_A2S	9	33152622	T	C	0.184	-0.244	0.04	1.2768e-09
TPL_A2S	9	33153527	T	G	0.253	-0.281	0.035	1.836723e-15
TPL_A2S	9	33163486	T	G	0.253	-0.282	0.035	1.889374e-15
TPL_A2S	9	33168891	A	C	0.252	-0.282	0.035	2.47156e-15
TPL_A2S	9	33174587	T	C	0.255	-0.265	0.036	1.290692e-13
TPL_A2S	9	33179451	T	C	0.268	-0.233	0.035	5.754821e-11
TPL_A2S	9	33180308	G	A	0.269	-0.231	0.035	6.77937e-11
TPL_A2S	9	33180362	T	C	0.269	-0.232	0.035	5.643513e-11
TPL_A2S	9	33180813	C	T	0.185	-0.243	0.041	2.484107e-09
