## Supplementary Data 2 for "The genetics and epidemiology of *N-* and *O-* IgA glycomics"

Trait	chr	ps	allele1	allele0	af	beta	se	P
IgG1_A2B	7	50325717	A	C	0.317	-0.185	0.033	3.195738e-08
IgG1_A2B	7	50325784	T	A	0.316	-0.185	0.033	3.14022e-08
IgG1_A2B	7	50353851	T	C	0.346	-0.178	0.033	4.235393e-08
IgG1_A2B	12	47937901	G	T	0.887	0.266	0.049	4.793507e-08
IgG1_A2B	21	36586866	C	T	0.232	-0.208	0.037	2.109744e-08
IgG1_A2B	21	36588180	C	A	0.231	-0.204	0.037	4.33184e-08
IgG1_A2B	22	24100654	G	A	0.135	-0.265	0.046	8.276197e-09
IgG1_A2B	22	24101892	T	C	0.135	-0.263	0.046	1.0556e-08
IgG1_A2B	22	24103584	A	G	0.142	-0.25	0.045	2.72647e-08
IgG1_A2B	22	24107801	C	T	0.145	-0.249	0.044	2.212357e-08
IgG1_A2B	22	24109285	A	G	0.134	-0.263	0.046	1.00527e-08
IgG1_A2B	22	24109409	T	C	0.134	-0.265	0.046	6.814959e-09
IgG1_A2B	22	24135043	T	C	0.142	-0.254	0.043	4.16329e-09
IgG1_A2B	22	24136542	A	G	0.141	-0.251	0.043	6.868577e-09
IgG1_A2B	22	24144125	C	A	0.141	-0.253	0.043	4.523053e-09
IgG1_A2B	22	24146629	T	C	0.141	-0.253	0.043	4.426861e-09
IgG1_A2B	22	24152519	G	C	0.141	-0.253	0.043	4.56572e-09
IgG1_A2B	22	24166256	C	G	0.135	-0.271	0.044	6.39573e-10
IgG1_A2B	22	24170996	G	T	0.136	-0.272	0.044	6.119062e-10
IgG1_A2B	22	24175440	T	G	0.135	-0.268	0.044	1.035898e-09
IgG1_A2B	22	24179922	C	G	0.137	-0.264	0.044	1.87796e-09
IgG1_A2B	22	39829973	T	C	0.746	-0.209	0.035	2.871369e-09
IgG1_A2B	22	39831278	G	A	0.747	-0.207	0.035	3.773428e-09
IgG1_A2B	22	39831986	A	T	0.746	-0.209	0.035	2.678564e-09
IgG1_A2B	22	39833437	C	T	0.747	-0.207	0.035	3.930893e-09
IgG1_A2B	22	39834102	G	C	0.741	-0.197	0.035	1.540051e-08
IgG1_A2B	22	39835083	C	T	0.741	-0.197	0.035	1.489398e-08
IgG1_A2B	22	39835587	G	A	0.748	-0.205	0.035	5.442257e-09
IgG1_A2B	22	39837472	T	C	0.748	-0.205	0.035	5.332679e-09
IgG1_A2B	22	39837625	G	A	0.748	-0.205	0.035	5.296001e-09
IgG1_A2B	22	39837920	C	T	0.748	-0.205	0.035	5.314538e-09
IgG1_A2B	22	39838003	G	A	0.741	-0.195	0.035	2.104903e-08
IgG1_A2B	22	39838018	G	A	0.741	-0.197	0.035	1.40782e-08
IgG1_A2B	22	39838352	T	C	0.748	-0.208	0.035	3.539623e-09
IgG1_A2B	22	39838892	T	G	0.737	-0.199	0.034	8.023172e-09
IgG1_A2B	22	39839293	T	C	0.745	-0.206	0.035	3.641459e-09
IgG1_A2B	22	39839670	C	G	0.738	-0.199	0.034	7.931186e-09
IgG1_A2B	22	39840828	A	C	0.751	-0.2	0.035	1.269393e-08
IgG1_A2B	22	39842165	C	T	0.751	-0.203	0.035	8.251617e-09
IgG1_A2B	22	39843091	A	C	0.75	-0.207	0.035	4.209672e-09
IgG1_A2B	22	39843409	T	C	0.75	-0.207	0.035	4.07347e-09
IgG1_A2B	22	39843537	C	T	0.751	-0.204	0.035	8.102045e-09
IgG1_A2B	22	39844350	G	T	0.751	-0.204	0.035	8.106997e-09
IgG1_A2B	22	39844574	A	G	0.743	-0.198	0.035	1.274028e-08
IgG1_A2B	22	39844793	C	T	0.751	-0.204	0.035	7.954097e-09
IgG1_A2B	22	39845547	G	A	0.751	-0.203	0.035	8.552956e-09
IgG1_A2B	22	39845898	A	C	0.765	-0.203	0.036	1.713731e-08
IgG1_A2B	22	39848259	G	T	0.75	-0.207	0.035	3.967516e-09
IgG1_A2B	22	39850174	A	G	0.749	-0.207	0.035	3.993018e-09
IgG1_A2B	22	39851584	A	G	0.749	-0.207	0.035	3.98143e-09
IgG1_A2B	22	39851970	A	C	0.749	-0.207	0.035	3.96757e-09
IgG1_A2B	22	39852350	C	G	0.749	-0.205	0.035	5.797885e-09
IgG1_A2B	22	39852648	T	C	0.75	-0.205	0.035	5.962559e-09
IgG1_A2B	22	39852720	G	A	0.75	-0.205	0.035	6.017376e-09
IgG1_A2B	22	39852921	T	G	0.749	-0.205	0.035	5.773863e-09
IgG1_A2B	22	39854421	G	C	0.75	-0.207	0.035	3.903346e-09
IgG1_A2B	22	39855540	C	G	0.75	-0.207	0.035	3.72004e-09
IgG1_A2B	22	39855575	A	C	0.75	-0.207	0.035	3.614965e-09
IgG1_A2B	22	39855728	C	G	0.75	-0.207	0.035	3.703453e-09
IgG1_A2B	22	39855883	T	C	0.75	-0.207	0.035	3.704285e-09
IgG1_A2B	22	39856356	C	G	0.75	-0.207	0.035	3.748543e-09
IgG1_A2B	22	39858196	G	A	0.742	-0.19	0.035	4.437224e-08
IgG1_A2B	22	39859169	A	C	0.748	-0.201	0.035	8.858094e-09
IgG1_A2B	22	39860130	T	C	0.743	-0.192	0.035	3.721971e-08
IgG1_A2B	22	39860589	G	A	0.748	-0.203	0.035	7.279784e-09
IgG1_A2F	14	65734600	A	G	0.328	-0.216	0.034	4.293504e-10
IgG1_A2F	14	65737580	G	C	0.295	-0.195	0.035	3.940602e-08
IgG1_A2F	14	65742463	T	C	0.295	-0.195	0.035	3.744188e-08
IgG1_A2F	14	65770978	T	C	0.095	-0.361	0.054	3.956961e-11
IgG1_A2F	14	65771047	G	T	0.383	-0.227	0.033	9.447912e-12
IgG1_A2F	14	65773555	C	T	0.097	-0.364	0.054	1.527143e-11
IgG1_A2F	14	65773671	T	G	0.178	-0.247	0.042	4.833023e-09
IgG1_A2F	14	65773982	T	C	0.178	-0.247	0.042	4.822961e-09
IgG1_A2F	14	65774477	C	T	0.178	-0.247	0.042	4.793484e-09
IgG1_A2F	14	65774762	C	A	0.178	-0.247	0.042	4.763384e-09
IgG1_A2F	14	65774875	A	T	0.178	-0.247	0.042	4.752961e-09
IgG1_A2F	14	65775187	C	T	0.178	-0.247	0.042	4.723333e-09
IgG1_A2F	14	65775695	G	T	0.341	-0.255	0.034	1.472907e-13
IgG1_A2F	14	65777560	G	A	0.095	-0.379	0.054	2.742537e-12
IgG1_A2F	14	65778179	G	A	0.821	0.245	0.042	6.230727e-09
IgG1_A2F	14	65778290	C	A	0.821	0.245	0.042	6.331356e-09
IgG1_A2F	14	65778833	C	T	0.096	-0.363	0.054	2.052151e-11
IgG1_A2F	14	65779128	A	G	0.178	-0.245	0.042	7.022594e-09
IgG1_A2F	14	65779482	G	A	0.178	-0.243	0.042	9.041533e-09
IgG1_A2F	14	65781496	A	G	0.178	-0.242	0.042	1.072033e-08
IgG1_A2F	14	65781622	G	C	0.178	-0.242	0.042	1.08457e-08
IgG1_A2F	14	65782712	A	G	0.178	-0.242	0.042	1.162773e-08
IgG1_A2F	14	65782785	T	G	0.178	-0.242	0.042	1.170021e-08
IgG1_A2F	14	65783019	C	T	0.178	-0.242	0.042	1.269882e-08
IgG1_A2F	14	65783127	A	C	0.178	-0.241	0.042	1.197173e-08
IgG1_A2F	14	65783270	G	T	0.178	-0.241	0.042	1.219207e-08
IgG1_A2F	14	65783460	G	A	0.178	-0.241	0.042	1.343031e-08
IgG1_A2F	14	65783523	A	G	0.343	-0.227	0.034	5.258914e-11
IgG1_A2F	14	65784109	A	G	0.096	-0.359	0.054	3.73118e-11
IgG1_A2F	14	65784559	A	G	0.095	-0.373	0.054	8.045947e-12
IgG1_A2F	14	65784610	C	G	0.178	-0.24	0.042	1.421964e-08
IgG1_A2F	14	65784860	T	G	0.178	-0.24	0.042	1.458494e-08
IgG1_A2F	14	65785194	A	G	0.096	-0.358	0.054	4.360975e-11
IgG1_A2F	14	65785829	C	T	0.178	-0.236	0.042	2.433934e-08
IgG1_A2F	14	65787115	T	A	0.178	-0.235	0.042	2.688335e-08
IgG1_A2F	14	65787941	C	T	0.178	-0.234	0.042	2.941344e-08
IgG1_A2F	14	65788437	T	C	0.178	-0.234	0.042	2.930639e-08
IgG1_A2F	14	65788490	G	A	0.096	-0.351	0.054	9.467583e-11
IgG1_A2F	14	65789077	A	G	0.602	0.241	0.033	4.50111e-13
IgG1_A2F	14	65789201	T	A	0.185	-0.238	0.042	1.265915e-08
IgG1_A2F	14	65789729	T	C	0.096	-0.359	0.054	4.273913e-11
IgG1_A2F	14	65790415	G	A	0.096	-0.351	0.054	9.359939e-11
IgG1_A2F	14	65791249	A	G	0.096	-0.358	0.054	5.049853e-11
IgG1_A2F	14	65791928	G	A	0.608	0.242	0.033	3.93858e-13
IgG1_A2F	14	65792269	C	A	0.096	-0.359	0.054	4.225853e-11
IgG1_A2F	14	65797766	T	G	0.602	0.244	0.033	2.041638e-13
IgG1_A2F	14	65799348	T	A	0.095	-0.361	0.054	3.65133e-11
IgG1_A2F	14	65799805	A	G	0.602	0.244	0.033	2.339379e-13
IgG1_A2F	14	65801811	G	A	0.676	0.212	0.034	5.990878e-10
IgG1_A2F	14	65804665	A	G	0.601	0.261	0.032	1.458603e-15
IgG1_A2F	14	65805410	A	C	0.596	0.261	0.032	1.162983e-15
IgG1_A2F	14	65805709	A	T	0.602	0.261	0.032	1.462366e-15
IgG1_A2F	14	65806490	G	T	0.051	-0.421	0.073	1.008415e-08
IgG1_A2F	14	65807442	T	C	0.658	0.235	0.033	2.018216e-12
IgG1_A2F	14	65807694	A	G	0.083	-0.385	0.059	5.523454e-11
IgG1_A2F	14	65809247	T	C	0.602	0.259	0.032	2.326688e-15
IgG1_A2F	14	65809286	A	C	0.596	0.259	0.032	1.83743e-15
IgG1_A2F	14	65811352	A	G	0.084	-0.374	0.058	1.708697e-10
IgG1_A2F	14	65811400	T	A	0.602	0.259	0.032	2.304122e-15
IgG1_A2F	14	65811537	C	T	0.658	0.235	0.033	1.978154e-12
IgG1_A2F	14	65815979	T	G	0.596	0.258	0.032	2.493907e-15
IgG1_A2F	14	65819314	C	A	0.603	0.259	0.032	2.015343e-15
IgG1_A2F	14	65822221	G	T	0.052	-0.415	0.073	1.454633e-08
IgG1_A2F	14	65822493	T	C	0.602	0.258	0.032	2.244163e-15
IgG1_A2F	14	65825854	A	C	0.253	-0.307	0.036	4.732042e-17
IgG1_A2F	14	65827903	A	G	0.5	0.247	0.032	8.701334e-15
IgG1_A2F	14	65828207	T	C	0.606	0.252	0.033	1.400768e-14
IgG1_A2F	14	65828955	T	C	0.606	0.252	0.032	1.174594e-14
IgG1_A2F	14	65831221	C	T	0.606	0.252	0.033	1.173979e-14
IgG1_A2F	14	65832786	T	C	0.084	-0.377	0.059	1.371685e-10
IgG1_A2F	14	65833372	G	C	0.253	-0.307	0.036	4.482293e-17
IgG1_A2F	14	65833440	C	T	0.254	-0.307	0.036	4.122981e-17
IgG1_A2F	14	65839489	C	A	0.254	-0.306	0.036	3.957459e-17
IgG1_A2F	14	65839514	C	G	0.601	0.258	0.032	2.563516e-15
IgG1_A2F	14	65840774	G	A	0.596	0.262	0.032	1.056833e-15
IgG1_A2F	14	65841322	G	T	0.588	0.254	0.032	5.92984e-15
IgG1_A2F	14	65846824	A	G	0.092	-0.334	0.056	3.487516e-09
IgG1_A2F	14	65846841	T	G	0.587	0.256	0.033	6.102557e-15
IgG1_A2F	14	65847144	G	T	0.597	0.248	0.032	2.567291e-14
IgG1_A2F	14	65848118	G	C	0.091	-0.333	0.057	3.987976e-09
IgG1_A2F	14	65848123	C	T	0.091	-0.333	0.057	3.995245e-09
IgG1_A2F	14	65848145	A	T	0.091	-0.336	0.056	2.467694e-09
IgG1_A2F	14	65849242	G	A	0.092	-0.336	0.056	2.538803e-09
IgG1_A2F	14	65850968	T	G	0.085	-0.373	0.058	1.564123e-10
IgG1_A2F	14	65851158	C	T	0.085	-0.373	0.058	1.561099e-10
IgG1_A2F	14	65851556	C	A	0.085	-0.372	0.058	1.591159e-10
IgG1_A2F	14	65852017	A	G	0.085	-0.362	0.058	4.825246e-10
IgG1_A2F	14	65852139	G	C	0.084	-0.369	0.058	2.748506e-10
IgG1_A2F	14	65852170	T	G	0.085	-0.372	0.058	1.651456e-10
IgG1_A2F	14	65852827	A	G	0.085	-0.372	0.058	1.714246e-10
IgG1_A2F	14	65853114	C	T	0.085	-0.371	0.058	1.744158e-10
IgG1_A2F	14	65853133	G	C	0.085	-0.371	0.058	1.751172e-10
IgG1_A2F	14	65853273	T	C	0.085	-0.371	0.058	1.778808e-10
IgG1_A2F	14	65853346	C	T	0.085	-0.371	0.058	1.788375e-10
IgG1_A2F	14	65853401	C	G	0.085	-0.371	0.058	1.794903e-10
IgG1_A2F	14	65854175	T	G	0.085	-0.371	0.058	1.87428e-10
IgG1_A2F	14	65854237	C	G	0.085	-0.371	0.058	1.889367e-10
IgG1_A2F	14	65854555	T	G	0.085	-0.37	0.058	1.94032e-10
IgG1_A2F	14	65854611	G	C	0.085	-0.37	0.058	1.956517e-10
IgG1_A2F	14	65854676	G	A	0.085	-0.37	0.058	1.968734e-10
IgG1_A2F	14	65854958	G	A	0.085	-0.37	0.058	1.989935e-10
IgG1_A2F	14	65855232	T	C	0.603	0.253	0.032	8.464126e-15
IgG1_A2F	14	65855348	C	T	0.085	-0.37	0.058	1.985239e-10
IgG1_A2F	14	65855388	A	G	0.085	-0.37	0.058	1.987402e-10
IgG1_A2F	14	65855475	G	A	0.085	-0.37	0.058	1.998224e-10
IgG1_A2F	14	65855754	G	C	0.084	-0.372	0.058	1.67115e-10
IgG1_A2F	14	65855762	T	C	0.604	0.259	0.032	1.628088e-15
IgG1_A2F	14	65856015	C	T	0.085	-0.37	0.058	2.018517e-10
IgG1_A2F	14	65856077	A	G	0.085	-0.37	0.058	2.02106e-10
IgG1_A2F	14	65856111	T	C	0.085	-0.37	0.058	2.019036e-10
IgG1_A2F	14	65856251	A	G	0.084	-0.371	0.058	2.024776e-10
IgG1_A2F	14	65856255	T	C	0.084	-0.371	0.058	2.025489e-10
IgG1_A2F	14	65856436	C	G	0.085	-0.37	0.058	2.036676e-10
IgG1_A2F	14	65856551	C	A	0.085	-0.37	0.058	2.015293e-10
IgG1_A2F	14	65856636	A	G	0.085	-0.37	0.058	2.011391e-10
IgG1_A2F	14	65856824	G	A	0.085	-0.37	0.058	2.016514e-10
IgG1_A2F	14	65857124	G	A	0.101	-0.32	0.054	3.146064e-09
IgG1_A2F	14	65857146	G	A	0.083	-0.374	0.059	1.920147e-10
IgG1_A2F	14	65857412	G	A	0.085	-0.371	0.058	2.002988e-10
IgG1_A2F	14	65857481	G	A	0.867	0.312	0.047	5.396124e-11
IgG1_A2F	14	65858257	G	A	0.085	-0.37	0.058	2.079248e-10
IgG1_A2F	14	65858308	A	G	0.084	-0.367	0.058	3.463169e-10
IgG1_A2F	14	65858714	A	G	0.085	-0.37	0.058	2.181941e-10
IgG1_A2F	14	65858738	A	C	0.085	-0.369	0.058	2.185335e-10
IgG1_A2F	14	65858964	G	A	0.083	-0.371	0.058	2.38077e-10
IgG1_A2F	14	65859480	T	C	0.085	-0.37	0.058	2.071269e-10
IgG1_A2F	14	65859968	T	G	0.524	0.288	0.031	3.036864e-20
IgG1_A2F	14	65859984	A	G	0.524	0.288	0.031	3.163345e-20
IgG1_A2F	14	65860038	G	A	0.525	0.288	0.031	3.748071e-20
IgG1_A2F	14	65860092	G	A	0.611	0.197	0.033	1.63883e-09
IgG1_A2F	14	65860239	G	A	0.085	-0.344	0.058	3.125872e-09
IgG1_A2F	14	65861402	C	A	0.623	0.194	0.033	3.191508e-09
IgG1_A2F	14	65862987	T	C	0.623	0.194	0.033	3.505246e-09
IgG1_A2F	14	65863748	C	T	0.606	0.193	0.033	3.183133e-09
IgG1_A2F	14	65863784	A	T	0.623	0.195	0.033	2.538433e-09
IgG1_A2F	14	65865066	T	C	0.612	0.193	0.033	4.048819e-09
IgG1_A2F	14	65865255	T	G	0.612	0.193	0.033	3.999091e-09
IgG1_A2F	14	65865671	C	A	0.085	-0.343	0.058	3.497115e-09
IgG1_A2F	14	65869878	G	A	0.052	-0.412	0.073	1.583531e-08
IgG1_A2F	14	65870128	C	G	0.085	-0.341	0.058	4.133307e-09
IgG1_A2F	14	65871287	A	G	0.085	-0.35	0.058	1.949808e-09
IgG1_A2F	14	65871377	C	G	0.085	-0.341	0.058	4.184208e-09
IgG1_A2F	14	65871382	A	G	0.085	-0.341	0.058	4.187806e-09
IgG1_A2F	14	65874130	G	T	0.085	-0.34	0.058	4.306878e-09
IgG1_A2F	14	65874330	T	C	0.085	-0.34	0.058	4.317046e-09
IgG1_A2F	14	65878395	G	A	0.491	0.23	0.031	2.664457e-13
IgG1_A2F	14	65878807	T	C	0.486	0.234	0.031	8.694239e-14
IgG1_A2F	14	65878909	T	C	0.085	-0.34	0.058	4.477861e-09
IgG1_A2F	14	65880621	A	C	0.498	0.238	0.031	3.298688e-14
IgG1_A2F	14	65880940	G	A	0.503	0.233	0.031	1.242447e-13
IgG1_A2F	14	65884402	T	C	0.085	-0.34	0.058	4.490225e-09
IgG1_A2F	14	65889566	T	C	0.084	-0.342	0.058	4.231283e-09
IgG1_A2F	14	65890258	C	G	0.084	-0.351	0.058	1.966379e-09
IgG1_A2F	14	65891241	G	A	0.503	0.233	0.031	1.453778e-13
IgG1_A2F	14	65891944	T	C	0.084	-0.342	0.058	4.225237e-09
IgG1_A2F	14	65895320	G	A	0.084	-0.349	0.058	2.271827e-09
IgG1_A2F	14	65895323	C	A	0.084	-0.349	0.058	2.268867e-09
IgG1_A2F	14	65895706	T	G	0.085	-0.34	0.058	4.847397e-09
IgG1_A2F	14	65895761	C	T	0.485	0.234	0.031	8.690712e-14
IgG1_A2F	14	65896234	G	A	0.085	-0.34	0.058	4.851073e-09
IgG1_A2F	14	65897331	T	A	0.084	-0.349	0.058	2.271141e-09
IgG1_A2F	14	65899454	G	A	0.491	0.229	0.031	3.39388e-13
IgG1_A2F	14	65899804	G	A	0.491	0.229	0.031	3.371659e-13
IgG1_A2F	14	65900283	C	T	0.553	0.209	0.031	3.29959e-11
IgG1_A2F	14	65901604	A	G	0.491	0.229	0.031	3.463306e-13
IgG1_A2F	14	65903441	C	T	0.485	0.234	0.031	8.789078e-14
IgG1_A2F	14	65911975	A	T	0.49	0.228	0.031	4.743735e-13
IgG1_A2F	14	65915262	C	A	0.085	-0.34	0.058	4.878497e-09
IgG1_A2F	14	65915672	G	A	0.085	-0.34	0.058	4.899853e-09
IgG1_A2F	14	65915778	C	T	0.085	-0.349	0.058	2.285884e-09
IgG1_A2F	14	65920435	A	G	0.485	0.233	0.031	1.426135e-13
IgG1_A2F	14	65923367	T	C	0.485	0.233	0.031	1.410501e-13
IgG1_A2F	14	65924399	T	C	0.086	-0.341	0.058	3.899479e-09
IgG1_A2F	14	65926748	G	T	0.491	0.229	0.031	3.982421e-13
IgG1_A2F	14	65928468	C	T	0.085	-0.34	0.058	4.861539e-09
IgG1_A2F	14	65930670	C	A	0.503	0.232	0.031	1.708881e-13
IgG1_A2F	14	65933798	G	C	0.085	-0.349	0.058	2.244246e-09
IgG1_A2F	14	65936936	A	G	0.085	-0.34	0.058	4.498368e-09
IgG1_A2F	14	65938368	G	A	0.085	-0.34	0.058	4.504249e-09
IgG1_A2F	14	65942840	G	A	0.085	-0.34	0.058	4.500697e-09
IgG1_A2F	14	65946612	T	A	0.085	-0.34	0.058	4.435151e-09
IgG1_A2F	14	65957115	G	A	0.49	0.228	0.031	4.961442e-13
IgG1_A2F	14	65959443	C	G	0.085	-0.34	0.058	4.476438e-09
IgG1_A2F	14	65960405	C	G	0.085	-0.34	0.058	4.487208e-09
IgG1_A2F	14	65961204	G	C	0.495	0.234	0.031	1.083382e-13
IgG1_A2F	14	65968955	G	T	0.086	-0.335	0.058	7.226028e-09
IgG1_A2F	14	65973956	A	G	0.085	-0.349	0.058	2.065515e-09
IgG1_A2F	14	65976793	T	G	0.482	0.233	0.031	1.34426e-13
IgG1_A2F	14	65977182	T	C	0.483	0.233	0.031	1.413951e-13
IgG1_A2F	14	65978836	G	T	0.502	0.231	0.031	2.268892e-13
IgG1_A2F	14	65980170	C	T	0.511	0.232	0.031	1.532769e-13
IgG1_A2F	14	65982890	T	C	0.497	0.235	0.031	7.766484e-14
IgG1_A2F	14	65987200	T	C	0.085	-0.339	0.058	5.020643e-09
IgG1_A2F	14	65991737	G	A	0.556	0.206	0.032	8.143066e-11
IgG1_A2F	14	65994880	A	G	0.49	0.229	0.031	4.026983e-13
IgG1_A2F	14	65998069	T	C	0.484	0.232	0.031	1.846094e-13
IgG1_A2F	14	66001076	G	T	0.086	-0.336	0.058	6.216013e-09
IgG1_A2F	14	66003466	A	T	0.484	0.232	0.031	1.843555e-13
IgG1_A2F	14	66009789	T	C	0.084	-0.351	0.058	1.789308e-09
IgG1_A2F	14	66010319	T	C	0.495	0.233	0.031	1.349103e-13
IgG1_A2F	14	66012954	G	A	0.086	-0.336	0.058	6.226193e-09
IgG1_A2F	14	66014681	G	T	0.506	0.224	0.031	9.42091e-13
IgG1_A2F	14	66016212	G	A	0.085	-0.34	0.058	4.451835e-09
IgG1_A2F	14	66016384	A	G	0.489	0.225	0.031	9.287669e-13
IgG1_A2F	14	66018659	T	C	0.085	-0.34	0.058	4.444866e-09
IgG1_A2F	14	66020022	G	T	0.085	-0.34	0.058	4.460018e-09
IgG1_A2F	14	66022047	T	C	0.085	-0.34	0.058	4.398786e-09
IgG1_A2F	14	66023131	T	A	0.629	0.184	0.033	2.099182e-08
IgG1_A2F	14	66025363	G	A	0.5	0.227	0.031	5.036511e-13
IgG1_A2F	14	66032934	A	G	0.573	0.201	0.031	2.163607e-10
IgG1_A2F	14	66034821	G	A	0.085	-0.348	0.058	2.074389e-09
IgG1_A2F	14	66034827	T	C	0.052	-0.415	0.073	1.403189e-08
IgG1_A2F	14	66036761	G	T	0.502	0.23	0.031	2.810266e-13
IgG1_A2F	14	66041645	T	C	0.496	0.232	0.031	1.421195e-13
IgG1_A2F	14	66045543	C	G	0.496	0.232	0.031	1.45192e-13
IgG1_A2F	14	66046242	C	G	0.497	0.234	0.031	1.060732e-13
IgG1_A2F	14	66046534	A	G	0.627	0.184	0.033	2.028822e-08
IgG1_A2F	14	66047795	C	T	0.502	0.23	0.031	2.686546e-13
IgG1_A2F	14	66051100	T	G	0.501	0.228	0.031	3.965847e-13
IgG1_A2F	14	66051536	A	G	0.629	0.184	0.033	2.172429e-08
IgG1_A2F	14	66052472	A	G	0.085	-0.351	0.058	1.706408e-09
IgG1_A2F	14	66052713	T	G	0.627	0.18	0.033	3.820434e-08
IgG1_A2F	14	66052901	A	G	0.499	0.227	0.031	5.531561e-13
IgG1_A2F	14	66053161	A	G	0.627	0.18	0.033	4.001156e-08
IgG1_A2F	14	66055610	A	G	0.085	-0.349	0.058	2.069901e-09
IgG1_A2F	14	66055943	A	C	0.499	0.227	0.031	5.529685e-13
IgG1_A2F	14	66056508	A	T	0.085	-0.34	0.058	4.480177e-09
IgG1_A2F	14	66057626	G	A	0.085	-0.34	0.058	4.479187e-09
IgG1_A2F	14	66058664	A	T	0.502	0.23	0.031	2.607131e-13
IgG1_A2F	14	66060707	A	C	0.502	0.229	0.031	3.495711e-13
IgG1_A2F	14	66063582	G	C	0.5	0.226	0.031	6.391894e-13
IgG1_A2F	14	66064120	A	G	0.5	0.227	0.031	5.241097e-13
IgG1_A2F	14	66065666	A	G	0.501	0.227	0.031	5.199056e-13
IgG1_A2F	14	66068133	G	A	0.503	0.23	0.031	2.484226e-13
IgG1_A2F	14	66068285	G	A	0.085	-0.336	0.058	6.265987e-09
IgG1_A2F	14	66068320	C	G	0.086	-0.341	0.058	3.589686e-09
IgG1_A2F	14	66068949	C	G	0.085	-0.336	0.058	6.287196e-09
IgG1_A2F	14	66069769	T	G	0.087	-0.324	0.057	1.478738e-08
IgG1_A2F	14	66071733	G	T	0.51	0.227	0.031	4.361916e-13
IgG1_A2F	14	66074635	G	T	0.512	0.228	0.031	3.61495e-13
IgG1_A2F	14	66075327	A	G	0.087	-0.324	0.057	1.48223e-08
IgG1_A2F	14	66076603	C	A	0.086	-0.331	0.058	9.109898e-09
IgG1_A2F	14	66078448	A	G	0.085	-0.34	0.058	4.508998e-09
IgG1_A2F	14	66079540	C	G	0.086	-0.341	0.058	3.611532e-09
IgG1_A2F	14	66080130	T	A	0.085	-0.34	0.058	4.508561e-09
IgG1_A2F	14	66082202	C	T	0.086	-0.339	0.057	3.907008e-09
IgG1_A2F	14	66082493	T	C	0.085	-0.34	0.058	4.372283e-09
IgG1_A2F	14	66082573	G	A	0.502	0.23	0.031	2.771777e-13
IgG1_A2F	14	66088905	T	C	0.086	-0.341	0.058	3.516872e-09
IgG1_A2F	14	66092104	A	C	0.085	-0.348	0.058	2.14564e-09
IgG1_A2F	14	66093243	G	T	0.085	-0.341	0.058	4.22107e-09
IgG1_A2F	14	66093872	A	G	0.085	-0.349	0.058	2.108573e-09
IgG1_A2F	14	66094671	G	T	0.501	0.228	0.031	4.578236e-13
IgG1_A2F	14	66096533	G	A	0.085	-0.336	0.058	6.303573e-09
IgG1_A2F	14	66098025	G	A	0.085	-0.336	0.058	6.286948e-09
IgG1_A2F	14	66101219	G	A	0.501	0.228	0.031	4.42732e-13
IgG1_A2F	14	66101594	T	C	0.085	-0.339	0.058	4.952841e-09
IgG1_A2F	14	66103427	A	G	0.085	-0.335	0.058	6.956849e-09
IgG1_A2F	14	66104187	C	T	0.086	-0.335	0.058	6.951994e-09
IgG1_A2F	14	66104969	A	G	0.5	0.226	0.031	6.127303e-13
IgG1_A2F	14	66106727	C	T	0.085	-0.34	0.058	4.602354e-09
IgG1_A2F	14	66107636	G	A	0.085	-0.349	0.058	2.1154e-09
IgG1_A2F	14	66108018	T	C	0.5	0.226	0.031	6.154561e-13
IgG1_A2F	14	66111019	A	T	0.214	-0.268	0.038	2.353971e-12
IgG1_A2F	14	66113233	T	C	0.085	-0.34	0.058	4.479072e-09
IgG1_A2F	14	66113837	A	G	0.085	-0.34	0.058	4.503099e-09
IgG1_A2F	14	66116622	A	T	0.5	0.226	0.031	6.243022e-13
IgG1_A2F	14	66120015	C	G	0.499	0.226	0.031	7.190593e-13
IgG1_A2F	14	66121443	T	C	0.499	0.228	0.031	5.275123e-13
IgG1_A2F	14	66121468	A	C	0.086	-0.34	0.058	3.908034e-09
IgG1_A2F	14	66121492	G	A	0.499	0.228	0.031	5.332865e-13
IgG1_A2F	14	66121553	G	T	0.085	-0.335	0.058	6.80544e-09
IgG1_A2F	14	66124104	C	A	0.5	0.229	0.031	3.436983e-13
IgG1_A2F	14	66124585	G	T	0.499	0.228	0.031	5.189716e-13
IgG1_A2F	14	66126230	G	A	0.085	-0.339	0.058	4.949868e-09
IgG1_A2F	14	66127523	C	A	0.052	-0.417	0.073	1.420502e-08
IgG1_A2F	14	66128238	T	A	0.085	-0.348	0.058	2.324215e-09
IgG1_A2F	14	66129154	T	G	0.084	-0.344	0.058	3.583698e-09
IgG1_A2F	14	66132721	G	C	0.499	0.228	0.031	5.019177e-13
IgG1_A2F	14	66132812	C	A	0.052	-0.417	0.073	1.445533e-08
IgG1_A2F	14	66133608	A	G	0.086	-0.334	0.058	7.481083e-09
IgG1_A2F	14	66138199	C	G	0.499	0.229	0.031	3.975483e-13
IgG1_A2F	14	66142524	G	A	0.086	-0.338	0.058	4.657431e-09
IgG1_A2F	14	66145022	G	T	0.499	0.226	0.031	8.312359e-13
IgG1_A2F	14	66145396	T	C	0.499	0.226	0.031	8.252459e-13
IgG1_A2F	14	66145500	G	A	0.086	-0.337	0.058	4.820842e-09
IgG1_A2F	14	66146765	C	T	0.5	0.227	0.031	5.472474e-13
IgG1_A2F	14	66147273	G	A	0.501	0.227	0.031	5.842882e-13
IgG1_A2F	14	66147694	C	A	0.086	-0.33	0.057	9.362579e-09
IgG1_A2F	14	66147761	G	A	0.085	-0.346	0.058	2.746556e-09
IgG1_A2F	14	66148246	T	G	0.499	0.227	0.031	7.017427e-13
IgG1_A2F	14	66157861	A	C	0.499	0.226	0.031	8.83708e-13
IgG1_A2F	14	66161799	T	C	0.499	0.225	0.031	9.710313e-13
IgG1_A2F	14	66162638	T	G	0.499	0.224	0.031	1.158215e-12
IgG1_A2F	14	66162906	T	C	0.052	-0.416	0.074	1.976763e-08
IgG1_A2F	14	66168110	G	T	0.085	-0.333	0.058	9.379778e-09
IgG1_A2F	14	66168449	C	T	0.501	0.228	0.031	5.340225e-13
IgG1_A2F	14	66171541	C	T	0.502	0.227	0.031	6.70961e-13
IgG1_A2F	14	66172300	T	A	0.082	-0.356	0.059	1.647684e-09
IgG1_A2F	14	66172750	G	C	0.086	-0.338	0.058	5.511811e-09
IgG1_A2F	14	66176393	G	T	0.142	-0.268	0.046	7.091558e-09
IgG1_A2F	14	66177050	C	G	0.142	-0.265	0.046	1.087573e-08
IgG1_A2F	14	66180088	G	A	0.499	0.227	0.031	7.881102e-13
IgG1_A2F	14	66182953	G	T	0.51	0.221	0.031	2.750397e-12
IgG1_A2F	14	66187067	C	T	0.567	0.199	0.032	3.911966e-10
IgG1_A2F	14	66188882	A	T	0.558	0.204	0.031	9.455888e-11
IgG1_A2F	14	66191782	A	T	0.499	0.228	0.031	5.897285e-13
IgG1_A2F	14	66194531	C	T	0.51	0.222	0.031	1.991104e-12
IgG1_A2F	14	66196137	G	A	0.508	0.221	0.031	3.054048e-12
IgG1_A2F	14	66199139	G	C	0.509	0.221	0.031	2.867705e-12
IgG1_A2F	14	66200177	G	A	0.237	-0.287	0.037	9.992411e-15
IgG1_A2F	14	66200458	C	T	0.507	0.22	0.031	3.144249e-12
IgG1_A2F	14	66200911	C	G	0.507	0.22	0.031	3.385719e-12
IgG1_A2F	14	66201757	T	C	0.237	-0.288	0.037	6.943645e-15
IgG1_A2F	14	66206976	G	A	0.51	0.222	0.031	2.017271e-12
IgG1_A2F	14	66209190	G	C	0.608	0.247	0.032	8.211371e-15
IgG1_A2F	14	66211250	T	C	0.607	0.245	0.032	1.39991e-14
IgG1_A2F	14	66212986	A	G	0.606	0.242	0.032	3.008304e-14
IgG1_A2F	14	66214850	T	C	0.237	-0.289	0.037	5.807191e-15
IgG1_A2F	14	66218595	T	C	0.237	-0.284	0.037	1.407253e-14
IgG1_A2F	14	66219517	A	G	0.503	0.218	0.031	2.639281e-12
IgG1_A2F	14	66221771	C	T	0.513	0.225	0.031	1.027789e-12
IgG1_A2F	14	66223213	G	A	0.237	-0.284	0.037	1.650066e-14
IgG1_A2F	14	66226885	A	G	0.511	0.222	0.031	2.27713e-12
IgG1_A2F	14	66227505	T	G	0.083	-0.352	0.06	3.828253e-09
IgG1_A2F	14	66230032	A	C	0.62	0.234	0.032	4.737337e-13
IgG1_A2F	14	66230414	G	A	0.54	0.21	0.032	4.631572e-11
IgG1_A2F	14	66232086	G	A	0.541	0.214	0.032	2.09559e-11
IgG1_A2F	14	66232602	C	T	0.542	0.216	0.032	1.477791e-11
IgG1_A2F	14	66232869	A	G	0.541	0.213	0.032	2.378705e-11
IgG1_A2F	14	66233490	C	T	0.638	0.244	0.033	8.964988e-14
IgG1_A2F	14	66234313	A	G	0.54	0.21	0.032	4.184414e-11
IgG1_A2F	14	66234448	T	C	0.54	0.21	0.032	4.549497e-11
IgG1_A2F	14	66235016	C	T	0.541	0.214	0.032	2.166441e-11
IgG1_A2F	14	66235074	A	G	0.541	0.214	0.032	2.177679e-11
IgG1_A2F	14	66235642	G	A	0.541	0.214	0.032	2.241747e-11
IgG1_A2F	14	66235690	C	T	0.541	0.214	0.032	2.174075e-11
IgG1_A2F	14	66237720	A	G	0.62	0.236	0.032	4.544763e-13
IgG1_A2F	14	66238090	C	G	0.54	0.208	0.032	6.640522e-11
IgG1_A2F	14	66238701	A	G	0.62	0.233	0.032	8.136299e-13
IgG1_A2F	14	66238763	C	T	0.539	0.21	0.032	5.192275e-11
IgG1_A2F	14	66239257	C	G	0.616	0.235	0.032	4.553253e-13
IgG1_A2F	14	66239290	T	C	0.535	0.212	0.032	3.10115e-11
IgG1_A2F	14	66239370	C	T	0.535	0.21	0.032	4.552059e-11
IgG1_A2F	14	66239401	G	C	0.535	0.212	0.032	3.150959e-11
IgG1_A2F	14	66239457	T	C	0.535	0.212	0.032	3.150967e-11
IgG1_A2F	14	66240137	G	T	0.535	0.213	0.032	2.3996e-11
IgG1_A2F	14	66240634	C	T	0.636	0.234	0.033	9.695926e-13
IgG1_A2F	14	66240695	C	G	0.535	0.214	0.032	2.145441e-11
IgG1_A2F	14	66240729	A	T	0.636	0.234	0.033	9.787971e-13
IgG1_A2F	14	66240767	A	G	0.535	0.213	0.032	2.510473e-11
IgG1_A2F	14	66243080	T	C	0.535	0.212	0.032	2.953038e-11
IgG1_A2F	14	66244655	G	T	0.535	0.215	0.032	1.577389e-11
IgG1_A2F	14	66245199	A	G	0.535	0.214	0.032	2.152903e-11
IgG1_A2F	14	66246592	A	G	0.535	0.212	0.032	3.013765e-11
IgG1_A2F	14	66248012	G	A	0.616	0.24	0.032	1.544914e-13
IgG1_A2F	14	66249064	T	G	0.364	-0.239	0.033	3.412912e-13
IgG1_A2F	14	66250157	G	A	0.241	-0.262	0.037	1.208229e-12
IgG1_A2F	14	66250232	A	G	0.465	-0.214	0.032	1.953485e-11
IgG1_A2F	14	66250274	G	T	0.241	-0.262	0.037	1.227756e-12
IgG1_A2F	14	66250679	G	A	0.241	-0.262	0.037	1.241612e-12
IgG1_A2F	14	66250956	G	A	0.372	-0.221	0.033	1.462851e-11
IgG1_A2F	14	66250999	T	G	0.244	-0.259	0.037	2.200387e-12
IgG1_A2F	14	66252326	T	C	0.473	-0.199	0.032	4.007497e-10
IgG1_A2F	14	66253437	A	G	0.478	-0.198	0.032	4.754488e-10
IgG1_A2F	14	66254578	C	A	0.479	-0.193	0.032	1.576093e-09
IgG1_A2F	14	66255397	C	A	0.379	-0.228	0.032	2.190998e-12
IgG1_A2F	14	66255781	G	C	0.479	-0.192	0.032	1.716464e-09
IgG1_A2F	14	66256336	T	C	0.477	-0.192	0.032	1.678932e-09
IgG1_A2F	14	66256472	T	A	0.477	-0.193	0.032	1.319131e-09
IgG1_A2F	14	66256489	C	T	0.477	-0.193	0.032	1.465792e-09
IgG1_A2F	14	66256968	T	C	0.378	-0.226	0.032	3.2788e-12
IgG1_A2F	14	66257294	A	G	0.477	-0.195	0.032	9.714197e-10
IgG1_A2F	14	66257419	T	C	0.477	-0.195	0.032	9.822372e-10
IgG1_A2F	14	66257467	G	A	0.477	-0.195	0.032	9.8634e-10
IgG1_A2F	14	66258032	A	C	0.478	-0.194	0.032	1.16091e-09
IgG1_A2F	14	66258111	C	T	0.468	-0.195	0.032	8.925136e-10
IgG1_A2F	14	66258528	C	T	0.477	-0.191	0.032	2.029285e-09
IgG1_A2F	14	66258683	T	C	0.477	-0.191	0.032	2.038823e-09
IgG1_A2F	14	66259165	C	G	0.243	-0.271	0.037	1.994878e-13
IgG1_A2F	14	66259428	G	A	0.459	-0.19	0.032	2.01249e-09
IgG1_A2F	14	66259437	A	G	0.401	-0.176	0.032	4.261249e-08
IgG1_A2F	14	66259530	A	G	0.479	-0.188	0.032	3.831553e-09
IgG1_A2F	14	66261937	G	C	0.414	-0.194	0.032	1.896697e-09
IgG1_A2F	14	66262963	G	A	0.457	-0.185	0.032	9.553265e-09
IgG1_A2G	9	33121480	T	C	0.252	-0.187	0.032	7.879415e-09
IgG1_A2G	9	33122460	A	G	0.068	0.324	0.057	1.109401e-08
IgG1_A2G	9	33124872	C	T	0.253	-0.187	0.032	7.092574e-09
IgG1_A2G	9	33128021	G	A	0.253	-0.187	0.032	7.702457e-09
IgG1_A2G	9	33139453	T	C	0.253	-0.188	0.032	6.365621e-09
IgG1_A2G	9	33153527	T	G	0.253	-0.186	0.033	1.222066e-08
IgG1_A2G	9	33163486	T	G	0.253	-0.186	0.033	1.543151e-08
IgG1_A2G	9	33168891	A	C	0.252	-0.185	0.033	2.084199e-08
IgG1_A2G	18	38165433	T	C	0.284	0.173	0.031	2.593189e-08
IgG1_A2GS	3	186705790	C	G	0.664	-0.243	0.034	1.283321e-12
IgG1_A2GS	3	186706893	A	C	0.076	-0.444	0.063	1.869873e-12
IgG1_A2GS	3	186707884	T	C	0.168	-0.246	0.044	2.487153e-08
IgG1_A2GS	3	186708013	C	G	0.554	-0.215	0.032	3.268484e-11
IgG1_A2GS	3	186708571	A	G	0.78	-0.233	0.038	7.545776e-10
IgG1_A2GS	3	186708804	G	A	0.782	-0.225	0.038	2.111487e-09
IgG1_A2GS	3	186711453	C	A	0.768	-0.267	0.037	8.308321e-13
IgG1_A2GS	3	186712711	A	G	0.317	-0.314	0.034	8.214921e-20
IgG1_A2GS	3	186712749	T	G	0.269	-0.406	0.035	8.130925e-31
IgG1_A2GS	3	186712963	G	A	0.265	-0.423	0.035	5.479601e-33
IgG1_A2GS	3	186713103	C	T	0.266	-0.418	0.035	2.000129e-32
IgG1_A2GS	3	186713556	T	C	0.264	-0.422	0.035	7.087531e-33
IgG1_A2GS	3	186713686	A	C	0.834	-0.263	0.043	1.432732e-09
IgG1_A2GS	3	186715319	A	G	0.262	-0.42	0.035	1.436439e-32
IgG1_A2GS	3	186715887	T	G	0.329	-0.342	0.033	3.198443e-24
IgG1_A2GS	3	186718745	C	A	0.267	-0.444	0.034	3.531693e-37
IgG1_A2GS	3	186719374	G	T	0.511	-0.26	0.031	1.208339e-16
IgG1_A2GS	3	186720309	G	A	0.512	-0.265	0.031	3.271769e-17
IgG1_A2GS	3	186720335	C	G	0.511	-0.264	0.031	3.151525e-17
IgG1_A2GS	3	186720448	C	G	0.51	-0.266	0.031	1.85392e-17
IgG1_A2GS	3	186721820	G	T	0.512	-0.265	0.031	2.617649e-17
IgG1_A2GS	3	186721867	G	A	0.512	-0.265	0.031	2.641669e-17
IgG1_A2GS	3	186721996	A	G	0.511	-0.267	0.031	1.601156e-17
IgG1_A2GS	3	186722362	C	T	0.267	-0.449	0.034	1.758219e-38
IgG1_A2GS	3	186722450	G	T	0.355	-0.382	0.032	2.873186e-31
IgG1_A2GS	3	186722944	A	G	0.839	-0.287	0.044	7.11967e-11
IgG1_A2GS	3	186723150	G	A	0.354	-0.383	0.032	1.571621e-31
IgG1_A2GS	3	186723975	A	C	0.284	-0.46	0.033	9.6231e-43
IgG1_A2GS	3	186724219	G	A	0.353	-0.381	0.032	3.446108e-31
IgG1_A2GS	3	186725491	A	G	0.767	-0.264	0.037	1.006727e-12
IgG1_A2GS	3	186725887	A	G	0.284	-0.461	0.033	1.308185e-42
IgG1_A2GS	3	186726277	A	C	0.613	-0.279	0.032	2.769348e-18
IgG1_A2GS	3	186727083	G	A	0.839	-0.284	0.044	9.175186e-11
IgG1_A2GS	3	186727170	A	C	0.287	-0.463	0.033	8.785291e-43
IgG1_A2GS	3	186727597	G	C	0.771	-0.269	0.037	5.659557e-13
IgG1_A2GS	3	186727815	A	T	0.771	-0.268	0.037	5.651594e-13
IgG1_A2GS	3	186727836	G	A	0.771	-0.269	0.037	4.093513e-13
IgG1_A2GS	3	186728178	C	T	0.771	-0.268	0.037	5.436029e-13
IgG1_A2GS	3	186728255	G	T	0.771	-0.268	0.037	5.81795e-13
IgG1_A2GS	3	186728319	G	T	0.839	-0.286	0.044	6.471473e-11
IgG1_A2GS	3	186728565	G	A	0.771	-0.268	0.037	5.318351e-13
IgG1_A2GS	3	186728647	T	C	0.771	-0.268	0.037	5.27456e-13
IgG1_A2GS	3	186728842	A	T	0.771	-0.268	0.037	5.153134e-13
IgG1_A2GS	3	186729000	T	C	0.772	-0.269	0.037	4.827463e-13
IgG1_A2GS	3	186729012	C	A	0.772	-0.269	0.037	4.877534e-13
IgG1_A2GS	3	186729154	G	A	0.772	-0.269	0.037	4.851522e-13
IgG1_A2GS	3	186729218	T	C	0.772	-0.269	0.037	4.837641e-13
IgG1_A2GS	3	186729365	T	C	0.771	-0.268	0.037	5.15509e-13
IgG1_A2GS	3	186730341	C	T	0.771	-0.268	0.037	5.030805e-13
IgG1_A2GS	3	186730368	G	A	0.771	-0.268	0.037	5.036481e-13
IgG1_A2GS	3	186730396	C	A	0.771	-0.267	0.037	5.377606e-13
IgG1_A2GS	3	186730522	C	T	0.771	-0.267	0.037	5.36481e-13
IgG1_A2GS	3	186731157	T	A	0.383	-0.35	0.032	3.855088e-27
IgG1_A2GS	3	186731749	C	G	0.613	-0.279	0.032	3.052452e-18
IgG1_A2GS	3	186732679	A	C	0.388	-0.348	0.032	3.356529e-27
IgG1_A2GS	3	186732725	A	G	0.388	-0.348	0.032	3.301671e-27
IgG1_A2GS	3	186734188	A	G	0.769	-0.263	0.036	6.268327e-13
IgG1_A2GS	3	186734466	A	G	0.39	-0.35	0.032	2.346872e-27
IgG1_A2GS	3	186735096	T	C	0.838	-0.284	0.043	6.505597e-11
IgG1_A2GS	3	186735690	C	A	0.392	-0.343	0.032	1.489405e-26
IgG1_A2GS	3	186737820	T	C	0.391	-0.346	0.032	1.067074e-26
IgG1_A2GS	3	186738033	A	G	0.388	-0.346	0.032	1.131265e-26
IgG1_A2GS	3	186738118	C	G	0.77	-0.265	0.037	7.3382e-13
IgG1_A2GS	3	186738421	C	T	0.391	-0.345	0.032	1.233252e-26
IgG1_A2GS	3	186739677	A	G	0.313	-0.241	0.035	4.363932e-12
IgG1_A2GS	3	186741131	T	C	0.376	-0.296	0.032	1.829595e-19
IgG1_A2GS	3	186741221	T	C	0.379	-0.29	0.032	9.898923e-19
IgG1_A2GS	3	186741511	T	C	0.375	-0.297	0.032	1.352355e-19
IgG1_A2GS	3	186742527	A	G	0.834	-0.258	0.044	4.56453e-09
IgG1_A2GS	3	186744563	A	G	0.378	-0.227	0.032	2.792199e-12
IgG1_A2GS	3	186754722	A	G	0.137	-0.334	0.049	7.293264e-12
IgG1_A2GS	3	186754838	G	T	0.137	-0.336	0.049	5.86168e-12
IgG1_A2GS	3	186755323	C	A	0.137	-0.336	0.049	5.606437e-12
IgG1_A2GS	3	186756908	G	T	0.142	-0.324	0.048	1.750911e-11
IgG1_A2GS	3	186757452	C	T	0.141	-0.321	0.048	3.014428e-11
IgG1_A2GS	3	186763145	G	C	0.198	-0.3	0.041	2.87163e-13
IgG1_A2GS	3	186763942	A	G	0.197	-0.307	0.041	9.254184e-14
IgG1_A2GS	3	186768043	A	G	0.211	-0.294	0.04	2.127809e-13
IgG1_A2GS	3	186775948	A	G	0.788	0.279	0.04	2.940379e-12
IgG1_A2GS	3	186778828	A	C	0.787	0.277	0.04	4.545922e-12
IgG1_A2GS	3	186782999	G	A	0.789	0.266	0.04	2.806175e-11
IgG1_A2GS	9	33121480	T	C	0.252	-0.214	0.036	2.120777e-09
IgG1_A2GS	9	33124872	C	T	0.253	-0.216	0.036	1.485814e-09
IgG1_A2GS	9	33128021	G	A	0.253	-0.216	0.036	1.47738e-09
IgG1_A2GS	9	33139453	T	C	0.253	-0.217	0.036	1.253165e-09
IgG1_A2GS	9	33153527	T	G	0.253	-0.217	0.036	1.449622e-09
IgG1_A2GS	9	33163486	T	G	0.253	-0.22	0.036	1.218359e-09
IgG1_A2GS	9	33168891	A	C	0.252	-0.22	0.036	1.44114e-09
IgG1_A2GS	9	33174587	T	C	0.255	-0.215	0.036	3.541245e-09
IgG1_A2GS	11	114324108	A	G	0.127	-0.28	0.047	3.81619e-09
IgG1_A2GS	11	114324183	G	A	0.236	-0.208	0.037	2.529272e-08
IgG1_A2GS	11	114327244	C	T	0.138	-0.254	0.046	2.515154e-08
IgG1_A2GS	11	114327700	A	G	0.138	-0.254	0.046	2.62358e-08
IgG1_A2GS	11	114327772	T	C	0.138	-0.254	0.046	2.641007e-08
IgG1_A2GS	11	114327773	T	A	0.138	-0.254	0.046	2.649727e-08
IgG1_A2GS	11	114328053	C	T	0.138	-0.254	0.046	2.698309e-08
IgG1_A2GS	11	114334939	T	C	0.138	-0.253	0.046	2.944533e-08
IgG1_A2GS	11	114336322	G	A	0.138	-0.254	0.046	2.605429e-08
IgG1_A2GS	17	79182778	C	T	0.44	0.171	0.031	3.776013e-08
IgG1_A2GS	17	79184818	C	T	0.523	-0.17	0.031	2.816742e-08
IgG1_A2GS	17	79185208	G	A	0.5	-0.17	0.031	3.302044e-08
IgG1_A2GS	17	79186737	C	T	0.5	-0.17	0.031	3.097196e-08
IgG1_A2GS	17	79191726	T	C	0.499	-0.175	0.031	1.195091e-08
IgG1_A2GS	17	79192430	T	C	0.45	0.174	0.031	1.510887e-08
IgG1_A2GS	17	79192446	C	T	0.521	-0.183	0.031	3.16551e-09
IgG1_A2GS	17	79194005	C	T	0.489	-0.173	0.03	1.165181e-08
IgG1_A2GS	17	79194397	T	C	0.489	-0.173	0.03	1.192674e-08
IgG1_A2GS	17	79194781	T	C	0.489	-0.172	0.03	1.324775e-08
IgG1_A2GS	17	79194794	C	G	0.452	0.173	0.031	1.53371e-08
IgG1_A2GS	17	79195021	T	C	0.489	-0.172	0.03	1.366436e-08
IgG1_A2GS	17	79195814	A	T	0.452	0.172	0.031	1.760559e-08
IgG1_A2GS	17	79196662	G	C	0.486	-0.173	0.03	1.168421e-08
IgG1_A2GS	17	79198358	T	C	0.448	0.178	0.031	5.487944e-09
IgG1_A2GS	17	79200716	C	T	0.454	0.175	0.031	1.185748e-08
IgG1_A2GS	17	79201207	A	G	0.454	0.175	0.031	1.175707e-08
IgG1_A2GS	17	79201221	A	G	0.495	-0.169	0.03	2.567801e-08
IgG1_A2GS	17	79202329	C	G	0.459	0.18	0.031	4.472071e-09
IgG1_A2GS	17	79202956	C	T	0.454	0.174	0.031	1.443165e-08
IgG1_A2GS	17	79204661	G	C	0.504	-0.175	0.03	8.092023e-09
IgG1_A2GS	17	79206789	A	G	0.495	-0.17	0.03	2.171034e-08
IgG1_A2GS	17	79207061	T	C	0.495	-0.17	0.03	2.16545e-08
IgG1_A2GS	17	79208535	A	G	0.495	-0.168	0.03	3.248e-08
IgG1_A2GS	17	79208604	A	G	0.495	-0.17	0.03	2.208905e-08
IgG1_A2GS	17	79213305	A	G	0.5	0.171	0.03	2.155916e-08
IgG1_A2GS	17	79217478	A	G	0.44	0.211	0.031	9.37279e-12
IgG1_A2GS	17	79218714	T	C	0.434	0.21	0.031	1.268939e-11
IgG1_A2GS	17	79220224	C	G	0.435	0.208	0.031	1.675104e-11
IgG1_A2GS	17	79235788	C	T	0.564	-0.179	0.031	4.446547e-09
IgG1_A2GS	17	79255912	T	C	0.544	-0.183	0.03	2.152907e-09
IgG1_A2GS	17	79257880	C	T	0.573	-0.173	0.031	1.759797e-08
IgG1_A2GS	17	79258787	G	A	0.557	-0.175	0.031	1.142502e-08
IgG1_A2GS	17	79260653	G	C	0.544	-0.183	0.03	2.064121e-09
IgG1_A2GS	17	79261809	A	C	0.48	-0.182	0.031	3.240784e-09
IgG1_A2GS	17	79266086	C	A	0.58	-0.171	0.031	2.283622e-08
IgG1_A2GS	17	79268234	G	T	0.583	-0.171	0.031	2.404872e-08
IgG1_A2GS	17	79268562	G	A	0.583	-0.171	0.031	2.358443e-08
IgG1_A2S	3	186712711	A	G	0.317	-0.188	0.033	8.110823e-09
IgG1_A2S	3	186712749	T	G	0.269	-0.245	0.033	2.602931e-13
IgG1_A2S	3	186712963	G	A	0.265	-0.256	0.033	2.823282e-14
IgG1_A2S	3	186713103	C	T	0.266	-0.252	0.033	5.711471e-14
IgG1_A2S	3	186713556	T	C	0.264	-0.254	0.033	3.872676e-14
IgG1_A2S	3	186715319	A	G	0.262	-0.252	0.033	7.494847e-14
IgG1_A2S	3	186715887	T	G	0.329	-0.206	0.032	1.223442e-10
IgG1_A2S	3	186718745	C	A	0.267	-0.266	0.033	1.104776e-15
IgG1_A2S	3	186722362	C	T	0.267	-0.269	0.033	3.510046e-16
IgG1_A2S	3	186722450	G	T	0.355	-0.229	0.031	2.582566e-13
IgG1_A2S	3	186723150	G	A	0.354	-0.229	0.031	1.99798e-13
IgG1_A2S	3	186723975	A	C	0.284	-0.274	0.032	1.351836e-17
IgG1_A2S	3	186724219	G	A	0.353	-0.227	0.031	3.540054e-13
IgG1_A2S	3	186725887	A	G	0.284	-0.275	0.032	1.393924e-17
IgG1_A2S	3	186727170	A	C	0.287	-0.276	0.032	1.113138e-17
IgG1_A2S	3	186731157	T	A	0.383	-0.195	0.031	2.573173e-10
IgG1_A2S	3	186732679	A	C	0.388	-0.19	0.031	5.481942e-10
IgG1_A2S	3	186732725	A	G	0.388	-0.19	0.031	5.432559e-10
IgG1_A2S	3	186734466	A	G	0.39	-0.191	0.031	4.971236e-10
IgG1_A2S	3	186735690	C	A	0.392	-0.186	0.031	1.26651e-09
IgG1_A2S	3	186737820	T	C	0.391	-0.186	0.031	1.427025e-09
IgG1_A2S	3	186738033	A	G	0.388	-0.187	0.031	1.271125e-09
IgG1_A2S	3	186738421	C	T	0.391	-0.187	0.031	1.082542e-09
IgG1_A2S	9	33119241	T	C	0.318	-0.18	0.031	8.080991e-09
IgG1_A2S	9	33119818	G	A	0.318	-0.18	0.031	8.412137e-09
IgG1_A2S	9	33121480	T	C	0.252	-0.229	0.033	8.623886e-12
IgG1_A2S	9	33121570	A	G	0.318	-0.18	0.031	7.963293e-09
IgG1_A2S	9	33122370	A	T	0.318	-0.185	0.031	3.544408e-09
IgG1_A2S	9	33122645	C	G	0.319	-0.182	0.031	5.831764e-09
IgG1_A2S	9	33123106	A	T	0.319	-0.182	0.031	5.937203e-09
IgG1_A2S	9	33123464	A	G	0.319	-0.182	0.031	6.031003e-09
IgG1_A2S	9	33123627	G	A	0.319	-0.182	0.031	6.019851e-09
IgG1_A2S	9	33124161	C	T	0.319	-0.182	0.031	6.124438e-09
IgG1_A2S	9	33124872	C	T	0.253	-0.23	0.033	6.231697e-12
IgG1_A2S	9	33125000	C	T	0.319	-0.182	0.031	6.18088e-09
IgG1_A2S	9	33125804	C	T	0.319	-0.182	0.031	6.131238e-09
IgG1_A2S	9	33125942	C	A	0.319	-0.182	0.031	6.140079e-09
IgG1_A2S	9	33126570	G	A	0.319	-0.182	0.031	6.18455e-09
IgG1_A2S	9	33127640	A	G	0.319	-0.182	0.031	5.6427e-09
IgG1_A2S	9	33128021	G	A	0.253	-0.23	0.033	6.60661e-12
IgG1_A2S	9	33129839	G	A	0.318	-0.184	0.031	3.653556e-09
IgG1_A2S	9	33129844	T	G	0.318	-0.184	0.031	3.655593e-09
IgG1_A2S	9	33131651	A	G	0.318	-0.184	0.031	3.739971e-09
IgG1_A2S	9	33132044	G	A	0.318	-0.184	0.031	3.736113e-09
IgG1_A2S	9	33132134	G	A	0.318	-0.184	0.031	3.730695e-09
IgG1_A2S	9	33132492	A	G	0.318	-0.181	0.031	7.04158e-09
IgG1_A2S	9	33133812	C	T	0.318	-0.184	0.031	3.724984e-09
IgG1_A2S	9	33135085	A	G	0.319	-0.184	0.031	3.640785e-09
IgG1_A2S	9	33135634	C	T	0.319	-0.184	0.031	3.637302e-09
IgG1_A2S	9	33136233	G	T	0.319	-0.184	0.031	3.629919e-09
IgG1_A2S	9	33137596	C	A	0.319	-0.184	0.031	3.627799e-09
IgG1_A2S	9	33138247	A	G	0.319	-0.184	0.031	3.687971e-09
IgG1_A2S	9	33138352	T	A	0.319	-0.184	0.031	3.694066e-09
IgG1_A2S	9	33138775	C	T	0.319	-0.184	0.031	3.692971e-09
IgG1_A2S	9	33139237	C	T	0.319	-0.184	0.031	3.688735e-09
IgG1_A2S	9	33139453	T	C	0.253	-0.231	0.033	5.330229e-12
IgG1_A2S	9	33140352	C	A	0.319	-0.184	0.031	3.610332e-09
IgG1_A2S	9	33140976	A	G	0.319	-0.184	0.031	3.692307e-09
IgG1_A2S	9	33141320	G	A	0.319	-0.184	0.031	3.682309e-09
IgG1_A2S	9	33141791	T	C	0.319	-0.184	0.031	3.703367e-09
IgG1_A2S	9	33142170	A	G	0.319	-0.184	0.031	3.72299e-09
IgG1_A2S	9	33142258	A	C	0.319	-0.184	0.031	3.737506e-09
IgG1_A2S	9	33142728	A	G	0.319	-0.184	0.031	3.751097e-09
IgG1_A2S	9	33143822	C	T	0.319	-0.185	0.031	3.710388e-09
IgG1_A2S	9	33144809	T	C	0.318	-0.185	0.031	3.819091e-09
IgG1_A2S	9	33147479	A	G	0.322	-0.181	0.031	7.421577e-09
IgG1_A2S	9	33148552	A	G	0.322	-0.181	0.031	7.517486e-09
IgG1_A2S	9	33153527	T	G	0.253	-0.23	0.034	9.022049e-12
IgG1_A2S	9	33163486	T	G	0.253	-0.232	0.034	9.353579e-12
IgG1_A2S	9	33168891	A	C	0.252	-0.231	0.034	1.249009e-11
IgG1_A2S	9	33174587	T	C	0.255	-0.217	0.034	2.150561e-10
IgG1_A2S	17	79204661	G	C	0.504	-0.158	0.029	3.50946e-08
IgG1_A2S	17	79217478	A	G	0.44	0.172	0.029	3.214144e-09
IgG1_A2S	17	79218714	T	C	0.434	0.17	0.029	5.637514e-09
IgG1_A2S	17	79220224	C	G	0.435	0.169	0.029	7.512271e-09
IgG1_A2S	17	79255912	T	C	0.544	-0.159	0.029	2.979353e-08
IgG1_A2S	17	79260653	G	C	0.544	-0.159	0.029	2.88759e-08
IgG1_A2S	17	79261809	A	C	0.48	-0.158	0.029	4.871715e-08
IgG1_HyS	3	186723975	A	C	0.284	-0.209	0.034	1.028182e-09
IgG1_HyS	3	186725887	A	G	0.284	-0.209	0.034	1.005883e-09
IgG1_HyS	3	186727170	A	C	0.287	-0.208	0.034	1.374405e-09
IgG2.3_A2G	6	29899140	G	T	0.73	-0.189	0.033	1.472289e-08
IgG2.3_A2G	12	96427293	T	C	0.07	0.311	0.057	4.735544e-08
IgG2.3_A2GS	3	186705790	C	G	0.664	-0.311	0.034	4.044822e-19
IgG2.3_A2GS	3	186706893	A	C	0.076	-0.534	0.064	8.632268e-17
IgG2.3_A2GS	3	186706897	C	T	0.185	-0.256	0.043	2.824585e-09
IgG2.3_A2GS	3	186707554	A	G	0.463	-0.244	0.033	1.384902e-13
IgG2.3_A2GS	3	186707602	T	G	0.463	-0.24	0.033	3.496572e-13
IgG2.3_A2GS	3	186707884	T	C	0.168	-0.411	0.044	3.286236e-20
IgG2.3_A2GS	3	186708013	C	G	0.554	-0.321	0.033	1.69561e-22
IgG2.3_A2GS	3	186708571	A	G	0.78	-0.285	0.038	1.474501e-13
IgG2.3_A2GS	3	186708804	G	A	0.782	-0.284	0.038	1.39374e-13
IgG2.3_A2GS	3	186711453	C	A	0.768	-0.311	0.038	2.480366e-16
IgG2.3_A2GS	3	186712711	A	G	0.317	-0.454	0.034	5.333817e-39
IgG2.3_A2GS	3	186712749	T	G	0.269	-0.58	0.034	1.05671e-60
IgG2.3_A2GS	3	186712963	G	A	0.265	-0.597	0.034	1.065697e-63
IgG2.3_A2GS	3	186713103	C	T	0.266	-0.6	0.034	1.0051e-64
IgG2.3_A2GS	3	186713556	T	C	0.264	-0.601	0.034	6.426614e-65
IgG2.3_A2GS	3	186713686	A	C	0.834	-0.453	0.043	7.686352e-25
IgG2.3_A2GS	3	186715319	A	G	0.262	-0.612	0.034	4.071217e-67
IgG2.3_A2GS	3	186715887	T	G	0.329	-0.507	0.033	1.093084e-50
IgG2.3_A2GS	3	186718745	C	A	0.267	-0.626	0.033	1.650785e-72
IgG2.3_A2GS	3	186719374	G	T	0.511	-0.407	0.031	8.922869e-38
IgG2.3_A2GS	3	186719613	A	G	0.052	-0.461	0.076	1.355815e-09
IgG2.3_A2GS	3	186720309	G	A	0.512	-0.407	0.031	5.337738e-38
IgG2.3_A2GS	3	186720335	C	G	0.511	-0.407	0.031	5.852738e-38
IgG2.3_A2GS	3	186720448	C	G	0.51	-0.407	0.031	5.316917e-38
IgG2.3_A2GS	3	186721820	G	T	0.512	-0.408	0.031	3.424383e-38
IgG2.3_A2GS	3	186721867	G	A	0.512	-0.408	0.031	3.478401e-38
IgG2.3_A2GS	3	186721996	A	G	0.511	-0.408	0.031	3.412678e-38
IgG2.3_A2GS	3	186722362	C	T	0.267	-0.63	0.033	2.860017e-74
IgG2.3_A2GS	3	186722450	G	T	0.355	-0.542	0.032	6.613227e-61
IgG2.3_A2GS	3	186722944	A	G	0.839	-0.465	0.044	1.329548e-25
IgG2.3_A2GS	3	186723150	G	A	0.354	-0.541	0.032	7.476436e-61
IgG2.3_A2GS	3	186723659	C	G	0.062	-0.501	0.069	3.639455e-13
IgG2.3_A2GS	3	186723975	A	C	0.284	-0.636	0.032	3.124109e-80
IgG2.3_A2GS	3	186724219	G	A	0.353	-0.544	0.032	1.824413e-61
IgG2.3_A2GS	3	186725491	A	G	0.767	-0.402	0.037	5.855431e-27
IgG2.3_A2GS	3	186725887	A	G	0.284	-0.64	0.032	8.261642e-81
IgG2.3_A2GS	3	186726277	A	C	0.613	-0.379	0.032	1.610494e-31
IgG2.3_A2GS	3	186727083	G	A	0.839	-0.461	0.044	2.319741e-25
IgG2.3_A2GS	3	186727170	A	C	0.287	-0.637	0.032	1.386767e-79
IgG2.3_A2GS	3	186727597	G	C	0.771	-0.4	0.037	2.563174e-26
IgG2.3_A2GS	3	186727815	A	T	0.771	-0.4	0.037	2.626111e-26
IgG2.3_A2GS	3	186727836	G	A	0.771	-0.401	0.037	1.533633e-26
IgG2.3_A2GS	3	186728178	C	T	0.771	-0.4	0.037	2.56158e-26
IgG2.3_A2GS	3	186728255	G	T	0.771	-0.4	0.037	2.31851e-26
IgG2.3_A2GS	3	186728319	G	T	0.839	-0.46	0.044	2.605821e-25
IgG2.3_A2GS	3	186728565	G	A	0.771	-0.402	0.037	1.320867e-26
IgG2.3_A2GS	3	186728647	T	C	0.771	-0.402	0.037	1.316925e-26
IgG2.3_A2GS	3	186728842	A	T	0.771	-0.402	0.037	1.305139e-26
IgG2.3_A2GS	3	186729000	T	C	0.772	-0.401	0.037	1.483772e-26
IgG2.3_A2GS	3	186729012	C	A	0.772	-0.401	0.037	1.485293e-26
IgG2.3_A2GS	3	186729154	G	A	0.772	-0.401	0.037	1.516674e-26
IgG2.3_A2GS	3	186729218	T	C	0.772	-0.401	0.037	1.514162e-26
IgG2.3_A2GS	3	186729365	T	C	0.771	-0.401	0.037	1.361596e-26
IgG2.3_A2GS	3	186730341	C	T	0.771	-0.399	0.037	2.180426e-26
IgG2.3_A2GS	3	186730368	G	A	0.771	-0.399	0.037	2.189216e-26
IgG2.3_A2GS	3	186730396	C	A	0.771	-0.399	0.037	1.960292e-26
IgG2.3_A2GS	3	186730522	C	T	0.771	-0.399	0.037	1.969838e-26
IgG2.3_A2GS	3	186731157	T	A	0.383	-0.478	0.032	2.368889e-48
IgG2.3_A2GS	3	186731458	T	C	0.059	-0.494	0.07	2.653816e-12
IgG2.3_A2GS	3	186731749	C	G	0.613	-0.383	0.032	3.235866e-32
IgG2.3_A2GS	3	186732679	A	C	0.388	-0.471	0.032	1.285469e-47
IgG2.3_A2GS	3	186732725	A	G	0.388	-0.471	0.032	1.286467e-47
IgG2.3_A2GS	3	186734188	A	G	0.769	-0.396	0.037	1.194293e-26
IgG2.3_A2GS	3	186734447	A	G	0.357	0.186	0.034	4.133801e-08
IgG2.3_A2GS	3	186734466	A	G	0.39	-0.471	0.032	2.191714e-47
IgG2.3_A2GS	3	186735096	T	C	0.838	-0.459	0.043	1.854296e-25
IgG2.3_A2GS	3	186735690	C	A	0.392	-0.463	0.032	4.690062e-46
IgG2.3_A2GS	3	186735962	A	G	0.062	-0.468	0.071	5.723863e-11
IgG2.3_A2GS	3	186737820	T	C	0.391	-0.469	0.032	5.171589e-47
IgG2.3_A2GS	3	186738033	A	G	0.388	-0.47	0.032	3.738632e-47
IgG2.3_A2GS	3	186738118	C	G	0.77	-0.392	0.037	1.343592e-25
IgG2.3_A2GS	3	186738421	C	T	0.391	-0.466	0.032	1.765327e-46
IgG2.3_A2GS	3	186739677	A	G	0.313	-0.298	0.035	3.514244e-17
IgG2.3_A2GS	3	186741131	T	C	0.376	-0.368	0.033	2.26693e-28
IgG2.3_A2GS	3	186741221	T	C	0.379	-0.366	0.033	4.053183e-28
IgG2.3_A2GS	3	186741511	T	C	0.375	-0.367	0.033	2.398164e-28
IgG2.3_A2GS	3	186742527	A	G	0.834	-0.434	0.044	1.886301e-22
IgG2.3_A2GS	3	186743053	G	A	0.453	-0.235	0.033	1.545763e-12
IgG2.3_A2GS	3	186744563	A	G	0.378	-0.289	0.033	2.224625e-18
IgG2.3_A2GS	3	186754722	A	G	0.137	-0.457	0.049	2.833987e-20
IgG2.3_A2GS	3	186754838	G	T	0.137	-0.458	0.049	2.162571e-20
IgG2.3_A2GS	3	186755323	C	A	0.137	-0.458	0.049	2.388711e-20
IgG2.3_A2GS	3	186756908	G	T	0.142	-0.447	0.048	5.985979e-20
IgG2.3_A2GS	3	186757452	C	T	0.141	-0.448	0.049	6.764459e-20
IgG2.3_A2GS	3	186761377	A	G	0.272	-0.294	0.038	1.405546e-14
IgG2.3_A2GS	3	186763145	G	C	0.198	-0.444	0.041	1.644557e-26
IgG2.3_A2GS	3	186763942	A	G	0.197	-0.448	0.041	9.073136e-27
IgG2.3_A2GS	3	186768043	A	G	0.211	-0.42	0.04	4.846177e-25
IgG2.3_A2GS	3	186771204	T	G	0.282	-0.281	0.037	7.013968e-14
IgG2.3_A2GS	3	186774729	A	G	0.717	0.276	0.037	1.592228e-13
IgG2.3_A2GS	3	186775948	A	G	0.788	0.408	0.04	8.194414e-24
IgG2.3_A2GS	3	186778828	A	C	0.787	0.403	0.04	2.758301e-23
IgG2.3_A2GS	3	186782999	G	A	0.789	0.397	0.04	1.139415e-22
IgG2.3_A2S	3	186706893	A	C	0.076	-0.351	0.062	1.91361e-08
IgG2.3_A2S	3	186707884	T	C	0.168	-0.261	0.044	2.254389e-09
IgG2.3_A2S	3	186712711	A	G	0.317	-0.265	0.034	8.759202e-15
IgG2.3_A2S	3	186712749	T	G	0.269	-0.331	0.035	3.24469e-21
IgG2.3_A2S	3	186712963	G	A	0.265	-0.347	0.035	5.654437e-23
IgG2.3_A2S	3	186713103	C	T	0.266	-0.349	0.035	2.198254e-23
IgG2.3_A2S	3	186713556	T	C	0.264	-0.348	0.035	3.983281e-23
IgG2.3_A2S	3	186715319	A	G	0.262	-0.354	0.035	8.470892e-24
IgG2.3_A2S	3	186715887	T	G	0.329	-0.299	0.033	4.21313e-19
IgG2.3_A2S	3	186718745	C	A	0.267	-0.363	0.034	1.354545e-25
IgG2.3_A2S	3	186719374	G	T	0.511	-0.235	0.031	3.827906e-14
IgG2.3_A2S	3	186720309	G	A	0.512	-0.237	0.031	2.625099e-14
IgG2.3_A2S	3	186720335	C	G	0.511	-0.237	0.031	2.237456e-14
IgG2.3_A2S	3	186720448	C	G	0.51	-0.237	0.031	2.462216e-14
IgG2.3_A2S	3	186721820	G	T	0.512	-0.237	0.031	2.322843e-14
IgG2.3_A2S	3	186721867	G	A	0.512	-0.237	0.031	2.337533e-14
IgG2.3_A2S	3	186721996	A	G	0.511	-0.237	0.031	2.633729e-14
IgG2.3_A2S	3	186722362	C	T	0.267	-0.362	0.034	7.976134e-26
IgG2.3_A2S	3	186722450	G	T	0.355	-0.316	0.032	3.529006e-22
IgG2.3_A2S	3	186723150	G	A	0.354	-0.315	0.032	4.672494e-22
IgG2.3_A2S	3	186723975	A	C	0.284	-0.364	0.033	2.104866e-27
IgG2.3_A2S	3	186724219	G	A	0.353	-0.316	0.032	2.88574e-22
IgG2.3_A2S	3	186725887	A	G	0.284	-0.365	0.033	1.645937e-27
IgG2.3_A2S	3	186726277	A	C	0.613	-0.187	0.032	4.236259e-09
IgG2.3_A2S	3	186727170	A	C	0.287	-0.366	0.033	2.167309e-27
IgG2.3_A2S	3	186731157	T	A	0.383	-0.249	0.032	1.514622e-14
IgG2.3_A2S	3	186731749	C	G	0.613	-0.189	0.032	2.725623e-09
IgG2.3_A2S	3	186732679	A	C	0.388	-0.233	0.032	4.186776e-13
IgG2.3_A2S	3	186732725	A	G	0.388	-0.233	0.032	4.18945e-13
IgG2.3_A2S	3	186734466	A	G	0.39	-0.232	0.032	5.895988e-13
IgG2.3_A2S	3	186735690	C	A	0.392	-0.226	0.032	2.04523e-12
IgG2.3_A2S	3	186737820	T	C	0.391	-0.228	0.032	1.390728e-12
IgG2.3_A2S	3	186738033	A	G	0.388	-0.232	0.032	6.765108e-13
IgG2.3_A2S	3	186738421	C	T	0.391	-0.226	0.032	2.249618e-12
IgG2.3_A2S	14	106019014	C	G	0.331	0.233	0.041	1.665692e-08
IgG2.3_A2S	14	106081110	G	A	0.538	-0.373	0.055	1.361793e-11
IgG2.3_A2S	14	106089174	A	C	0.299	0.397	0.064	6.837731e-10
IgG2.3_A2S	14	106090846	C	T	0.304	0.383	0.064	2.323854e-09
IgG2.3_A2S	14	106091982	A	G	0.446	0.386	0.051	4.45254e-14
IgG2.3_A2S	14	106092152	A	G	0.446	0.384	0.051	5.377008e-14
IgG2.3_A2S	14	106092538	A	G	0.492	-0.335	0.055	1.707351e-09
IgG2.3_A2S	14	106094782	C	G	0.46	0.378	0.051	1.695199e-13
IgG2.3_A2S	14	106094912	A	C	0.526	-0.398	0.052	2.059685e-14
IgG2.3_A2S	14	106096236	C	T	0.445	0.383	0.051	9.877234e-14
IgG2.3_A2S	14	106098220	G	A	0.546	-0.373	0.051	5.230808e-13
IgG2.3_A2S	14	106098400	A	T	0.45	0.379	0.051	1.901385e-13
IgG2.3_A2S	14	106098420	A	G	0.45	0.378	0.051	2.113872e-13
IgG2.3_A2S	14	106099830	C	T	0.446	0.389	0.051	5.840698e-14
IgG2.3_A2S	14	106099918	T	C	0.446	0.386	0.051	9.011994e-14
IgG2.3_A2S	14	106107681	C	A	0.445	0.39	0.052	6.247e-14
IgG2.3_A2S	14	106107937	A	G	0.526	-0.402	0.053	2.656403e-14
IgG2.3_A2S	14	106108259	A	T	0.343	0.331	0.052	3.353432e-10
IgG2.3_A2S	14	106109099	C	G	0.506	0.345	0.052	4.353143e-11
IgG2.3_A2S	14	106110137	T	C	0.445	0.395	0.052	4.164086e-14
IgG2.3_A2S	14	106110914	T	G	0.445	0.396	0.052	4.132663e-14
IgG2.3_A2S	14	106112618	C	T	0.459	0.401	0.052	2.898193e-14
IgG2.3_A2S	14	106113281	C	G	0.446	0.397	0.052	3.596729e-14
IgG2.3_A2S	14	106113367	A	G	0.445	0.398	0.052	3.706849e-14
IgG2.3_A2S	14	106114658	T	C	0.49	0.372	0.052	1.081063e-12
IgG2.3_A2S	14	106118364	T	C	0.487	0.375	0.052	9.113101e-13
IgG2.3_A2S	14	106118606	A	G	0.49	0.374	0.052	1.105604e-12
IgG2.3_A2S	14	106119229	T	C	0.459	-0.385	0.054	1.604865e-12
IgG2.3_A2S	14	106122870	G	A	0.483	-0.386	0.054	7.672809e-13
IgG2.3_A2S	14	106125004	A	G	0.483	-0.38	0.054	1.660206e-12
IgG2.3_A2S	14	106125171	G	C	0.517	0.38	0.054	1.655582e-12
IgG2.3_A2S	14	106127786	A	G	0.489	0.374	0.053	2.100487e-12
IgG2.3_A2S	14	106131782	T	C	0.49	0.372	0.053	3.195488e-12
IgG2.3_A2S	14	106135271	A	G	0.488	0.376	0.053	2.445134e-12
IgG2.3_A2S	14	106135632	G	A	0.517	0.389	0.054	1.113582e-12
IgG2.3_A2S	14	106136310	G	A	0.517	0.389	0.054	1.117593e-12
IgG2.3_A2S	14	106136858	T	C	0.488	0.38	0.053	1.519234e-12
IgG2.3_A2S	14	106142800	T	C	0.49	0.381	0.054	1.556822e-12
IgG2.3_A2S	14	106143806	G	A	0.492	0.381	0.054	1.801841e-12
IgG2.3_A2S	14	106144684	T	C	0.491	0.379	0.054	2.888967e-12
IgG2.3_A2S	14	106161669	C	G	0.489	0.384	0.054	2.241196e-12
IgG2.3_A2S	14	106167239	G	A	0.494	0.379	0.055	5.020732e-12
IgG2.3_A2S	14	106167295	T	C	0.494	0.379	0.055	5.02389e-12
IgG2.3_A2S	14	106167661	C	G	0.5	0.367	0.055	1.987667e-11
IgG2.3_A2S	14	106167913	A	T	0.5	0.371	0.055	1.349838e-11
IgG2.3_A2S	14	106169056	G	A	0.652	0.344	0.06	1.282898e-08
IgG2.3_A2S	14	106172880	A	G	0.668	0.386	0.062	6.209677e-10
IgG2.3_A2S	14	106174518	G	A	0.346	-0.341	0.061	2.130398e-08
IgG2.3_A2S	14	106232024	T	C	0.673	0.355	0.065	4.26641e-08
IgG2.3_A2S	14	106232168	G	T	0.674	0.354	0.065	4.756851e-08
IgG2.3_A2S	14	106233106	A	G	0.673	0.357	0.065	3.688336e-08
IgG4_A2B	6	32631252	C	T	0.181	0.365	0.063	7.669399e-09
IgG4_A2B	9	34663138	T	C	0.537	-0.172	0.031	2.828254e-08
IgG4_A2B	22	39774448	G	A	0.674	-0.191	0.033	6.808472e-09
IgG4_A2B	22	39774525	G	A	0.671	-0.186	0.033	1.675488e-08
IgG4_A2B	22	39775047	A	C	0.677	-0.197	0.033	2.795103e-09
IgG4_A2B	22	39775156	A	G	0.678	-0.195	0.033	3.680282e-09
IgG4_A2B	22	39775250	G	A	0.677	-0.197	0.033	2.765385e-09
IgG4_A2B	22	39775268	C	T	0.677	-0.197	0.033	2.761067e-09
IgG4_A2B	22	39775400	T	A	0.677	-0.197	0.033	2.553382e-09
IgG4_A2B	22	39775583	A	G	0.668	-0.192	0.033	4.622325e-09
IgG4_A2B	22	39775786	A	G	0.677	-0.193	0.033	5.22531e-09
IgG4_A2B	22	39777254	C	T	0.668	-0.194	0.033	2.81138e-09
IgG4_A2B	22	39777523	A	G	0.669	-0.193	0.033	3.724851e-09
IgG4_A2B	22	39778167	G	A	0.678	-0.194	0.033	4.230807e-09
IgG4_A2B	22	39778327	C	T	0.678	-0.194	0.033	4.359212e-09
IgG4_A2B	22	39778419	C	T	0.676	-0.197	0.033	2.678497e-09
IgG4_A2B	22	39779300	A	G	0.668	-0.193	0.033	3.608423e-09
IgG4_A2B	22	39781429	T	C	0.668	-0.193	0.033	3.486069e-09
IgG4_A2B	22	39781585	T	C	0.676	-0.202	0.033	1.037161e-09
IgG4_A2B	22	39781855	C	T	0.678	-0.195	0.033	4.512888e-09
IgG4_A2B	22	39783027	T	C	0.678	-0.201	0.033	1.040197e-09
IgG4_A2B	22	39784845	C	G	0.676	-0.193	0.033	3.331619e-09
IgG4_A2B	22	39785242	T	C	0.676	-0.193	0.033	3.505488e-09
IgG4_A2B	22	39785381	T	C	0.676	-0.193	0.033	3.511712e-09
IgG4_A2B	22	39790191	C	G	0.684	-0.197	0.033	2.56071e-09
IgG4_A2B	22	39790987	A	G	0.684	-0.198	0.033	2.236893e-09
IgG4_A2B	22	39791491	G	T	0.685	-0.198	0.033	2.243032e-09
IgG4_A2B	22	39792943	G	A	0.684	-0.198	0.033	2.09028e-09
IgG4_A2B	22	39793066	G	T	0.684	-0.198	0.033	2.07712e-09
IgG4_A2B	22	39793079	A	G	0.676	-0.196	0.033	2.064729e-09
IgG4_A2B	22	39793655	G	A	0.684	-0.198	0.033	2.106751e-09
IgG4_A2B	22	39793734	T	C	0.684	-0.198	0.033	2.122521e-09
IgG4_A2B	22	39793766	T	C	0.676	-0.194	0.033	2.849364e-09
IgG4_A2B	22	39794124	A	G	0.676	-0.194	0.033	3.28783e-09
IgG4_A2B	22	39794241	A	G	0.684	-0.198	0.033	2.480003e-09
IgG4_A2B	22	39795228	C	G	0.684	-0.198	0.033	2.382906e-09
IgG4_A2B	22	39795683	C	G	0.685	-0.2	0.033	1.671065e-09
IgG4_A2B	22	39797178	C	G	0.679	-0.195	0.033	3.091504e-09
IgG4_A2B	22	39797779	A	G	0.687	-0.198	0.033	2.991366e-09
IgG4_A2B	22	39797987	C	T	0.682	-0.194	0.033	5.093402e-09
IgG4_A2B	22	39798429	T	G	0.682	-0.193	0.033	5.166766e-09
IgG4_A2B	22	39798449	C	T	0.687	-0.198	0.033	3.083824e-09
IgG4_A2B	22	39799789	G	A	0.687	-0.197	0.033	3.721244e-09
IgG4_A2B	22	39800704	G	C	0.682	-0.193	0.033	5.440993e-09
IgG4_A2B	22	39806153	C	T	0.31	0.205	0.034	1.240074e-09
IgG4_A2B	22	39809820	C	G	0.691	-0.203	0.033	1.460877e-09
IgG4_A2B	22	39810379	T	C	0.69	-0.205	0.034	1.081585e-09
IgG4_A2B	22	39812409	G	T	0.691	-0.203	0.033	1.597534e-09
IgG4_A2B	22	39812986	A	C	0.803	-0.251	0.038	4.812162e-11
IgG4_A2B	22	39819008	C	T	0.692	-0.197	0.034	4.40015e-09
IgG4_A2B	22	39819049	C	G	0.692	-0.197	0.034	4.414595e-09
IgG4_A2B	22	39820885	G	A	0.692	-0.197	0.034	4.462573e-09
IgG4_A2B	22	39821319	C	T	0.692	-0.197	0.034	4.471736e-09
IgG4_A2B	22	39821536	G	A	0.692	-0.197	0.034	4.481765e-09
IgG4_A2B	22	39821641	G	A	0.692	-0.197	0.034	4.468979e-09
IgG4_A2B	22	39822116	G	A	0.691	-0.199	0.034	3.17142e-09
IgG4_A2B	22	39823015	G	A	0.691	-0.199	0.034	3.183548e-09
IgG4_A2B	22	39824707	G	T	0.692	-0.201	0.034	2.434817e-09
IgG4_A2B	22	39825322	G	T	0.692	-0.204	0.034	1.578013e-09
IgG4_A2B	22	39825492	T	A	0.692	-0.204	0.034	1.439711e-09
IgG4_A2B	22	39826788	A	G	0.692	-0.205	0.034	1.358329e-09
IgG4_A2B	22	39827553	A	G	0.692	-0.205	0.034	1.402173e-09
IgG4_A2B	22	39829736	A	G	0.692	-0.205	0.034	1.381042e-09
IgG4_A2B	22	39829973	T	C	0.746	-0.269	0.035	1.529255e-14
IgG4_A2B	22	39831278	G	A	0.747	-0.269	0.035	1.56332e-14
IgG4_A2B	22	39831986	A	T	0.746	-0.269	0.035	1.447448e-14
IgG4_A2B	22	39832113	G	A	0.578	-0.2	0.032	3.795653e-10
IgG4_A2B	22	39833437	C	T	0.747	-0.268	0.035	2.122162e-14
IgG4_A2B	22	39834102	G	C	0.741	-0.26	0.034	5.617568e-14
IgG4_A2B	22	39835083	C	T	0.741	-0.26	0.034	5.489128e-14
IgG4_A2B	22	39835587	G	A	0.748	-0.266	0.035	3.45024e-14
IgG4_A2B	22	39837472	T	C	0.748	-0.266	0.035	3.373112e-14
IgG4_A2B	22	39837625	G	A	0.748	-0.266	0.035	3.367708e-14
IgG4_A2B	22	39837920	C	T	0.748	-0.266	0.035	3.344686e-14
IgG4_A2B	22	39838003	G	A	0.741	-0.259	0.034	8.537834e-14
IgG4_A2B	22	39838018	G	A	0.741	-0.26	0.034	5.674164e-14
IgG4_A2B	22	39838352	T	C	0.748	-0.268	0.035	2.273198e-14
IgG4_A2B	22	39838892	T	G	0.737	-0.26	0.034	4.129261e-14
IgG4_A2B	22	39839293	T	C	0.745	-0.265	0.035	2.89542e-14
IgG4_A2B	22	39839670	C	G	0.738	-0.26	0.034	4.350935e-14
IgG4_A2B	22	39840828	A	C	0.751	-0.259	0.035	1.745106e-13
IgG4_A2B	22	39841533	A	C	0.584	-0.197	0.032	8.087236e-10
IgG4_A2B	22	39841700	C	T	0.805	-0.253	0.038	5.311591e-11
IgG4_A2B	22	39842165	C	T	0.751	-0.265	0.035	5.521251e-14
IgG4_A2B	22	39843091	A	C	0.75	-0.267	0.035	3.347259e-14
IgG4_A2B	22	39843409	T	C	0.75	-0.267	0.035	3.475377e-14
IgG4_A2B	22	39843537	C	T	0.751	-0.265	0.035	5.487132e-14
IgG4_A2B	22	39844350	G	T	0.751	-0.265	0.035	5.524343e-14
IgG4_A2B	22	39844574	A	G	0.743	-0.26	0.035	7.694288e-14
IgG4_A2B	22	39844793	C	T	0.751	-0.265	0.035	5.553504e-14
IgG4_A2B	22	39845547	G	A	0.751	-0.265	0.035	4.198116e-14
IgG4_A2B	22	39845898	A	C	0.765	-0.27	0.036	5.002549e-14
IgG4_A2B	22	39848259	G	T	0.75	-0.265	0.035	4.453036e-14
IgG4_A2B	22	39850174	A	G	0.749	-0.267	0.035	2.773806e-14
IgG4_A2B	22	39851584	A	G	0.749	-0.267	0.035	2.802516e-14
IgG4_A2B	22	39851970	A	C	0.749	-0.267	0.035	2.804297e-14
IgG4_A2B	22	39852350	C	G	0.749	-0.265	0.035	4.059924e-14
IgG4_A2B	22	39852648	T	C	0.75	-0.265	0.035	4.495758e-14
IgG4_A2B	22	39852720	G	A	0.75	-0.265	0.035	4.319777e-14
IgG4_A2B	22	39852921	T	G	0.749	-0.265	0.035	4.112811e-14
IgG4_A2B	22	39854421	G	C	0.75	-0.263	0.035	5.706032e-14
IgG4_A2B	22	39855540	C	G	0.75	-0.264	0.035	4.569215e-14
IgG4_A2B	22	39855575	A	C	0.75	-0.265	0.035	4.091724e-14
IgG4_A2B	22	39855728	C	G	0.75	-0.264	0.035	4.506297e-14
IgG4_A2B	22	39855883	T	C	0.75	-0.264	0.035	4.514679e-14
IgG4_A2B	22	39856032	C	A	0.618	-0.2	0.033	8.81642e-10
IgG4_A2B	22	39856356	C	G	0.75	-0.265	0.035	4.31502e-14
IgG4_A2B	22	39858196	G	A	0.742	-0.253	0.034	2.390701e-13
IgG4_A2B	22	39859169	A	C	0.748	-0.261	0.035	6.060578e-14
IgG4_A2B	22	39860130	T	C	0.743	-0.254	0.035	2.759824e-13
IgG4_A2B	22	39860589	G	A	0.748	-0.267	0.035	2.319062e-14
IgG4_A2G	9	33119241	T	C	0.318	-0.18	0.032	1.941741e-08
IgG4_A2G	9	33119583	A	T	0.183	-0.223	0.039	1.01259e-08
IgG4_A2G	9	33119818	G	A	0.318	-0.18	0.032	2.065337e-08
IgG4_A2G	9	33120706	G	A	0.183	-0.224	0.039	8.866534e-09
IgG4_A2G	9	33121480	T	C	0.252	-0.236	0.034	6.352007e-12
IgG4_A2G	9	33121570	A	G	0.318	-0.18	0.032	2.104205e-08
IgG4_A2G	9	33122024	A	C	0.184	-0.224	0.039	8.951843e-09
IgG4_A2G	9	33122370	A	T	0.318	-0.183	0.032	1.117183e-08
IgG4_A2G	9	33122645	C	G	0.319	-0.183	0.032	1.21099e-08
IgG4_A2G	9	33123106	A	T	0.319	-0.183	0.032	1.225674e-08
IgG4_A2G	9	33123464	A	G	0.319	-0.182	0.032	1.238301e-08
IgG4_A2G	9	33123627	G	A	0.319	-0.182	0.032	1.246173e-08
IgG4_A2G	9	33124161	C	T	0.319	-0.182	0.032	1.261037e-08
IgG4_A2G	9	33124872	C	T	0.253	-0.239	0.034	3.253158e-12
IgG4_A2G	9	33125000	C	T	0.319	-0.182	0.032	1.273898e-08
IgG4_A2G	9	33125804	C	T	0.319	-0.182	0.032	1.264368e-08
IgG4_A2G	9	33125942	C	A	0.319	-0.182	0.032	1.261606e-08
IgG4_A2G	9	33126570	G	A	0.319	-0.182	0.032	1.256482e-08
IgG4_A2G	9	33127640	A	G	0.319	-0.183	0.032	1.152231e-08
IgG4_A2G	9	33128021	G	A	0.253	-0.239	0.034	3.257992e-12
IgG4_A2G	9	33129839	G	A	0.318	-0.184	0.032	9.177989e-09
IgG4_A2G	9	33129844	T	G	0.318	-0.184	0.032	9.173394e-09
IgG4_A2G	9	33131651	A	G	0.318	-0.184	0.032	9.110019e-09
IgG4_A2G	9	33132044	G	A	0.318	-0.184	0.032	9.05145e-09
IgG4_A2G	9	33132134	G	A	0.318	-0.184	0.032	9.019459e-09
IgG4_A2G	9	33132354	T	C	0.184	-0.225	0.039	8.273147e-09
IgG4_A2G	9	33132492	A	G	0.318	-0.182	0.032	1.481157e-08
IgG4_A2G	9	33133812	C	T	0.318	-0.184	0.032	8.825978e-09
IgG4_A2G	9	33135085	A	G	0.319	-0.185	0.032	8.184294e-09
IgG4_A2G	9	33135634	C	T	0.319	-0.185	0.032	8.14609e-09
IgG4_A2G	9	33136233	G	T	0.319	-0.185	0.032	8.090546e-09
IgG4_A2G	9	33137596	C	A	0.319	-0.185	0.032	7.991289e-09
IgG4_A2G	9	33138247	A	G	0.319	-0.185	0.032	8.364069e-09
IgG4_A2G	9	33138352	T	A	0.319	-0.185	0.032	8.358959e-09
IgG4_A2G	9	33138775	C	T	0.319	-0.185	0.032	8.349693e-09
IgG4_A2G	9	33139237	C	T	0.319	-0.185	0.032	8.285155e-09
IgG4_A2G	9	33139453	T	C	0.253	-0.241	0.034	2.617991e-12
IgG4_A2G	9	33140352	C	A	0.319	-0.185	0.032	7.808155e-09
IgG4_A2G	9	33140976	A	G	0.319	-0.185	0.032	8.191208e-09
IgG4_A2G	9	33141320	G	A	0.319	-0.185	0.032	8.148985e-09
IgG4_A2G	9	33141791	T	C	0.319	-0.185	0.032	8.13272e-09
IgG4_A2G	9	33142170	A	G	0.319	-0.185	0.032	8.136569e-09
IgG4_A2G	9	33142258	A	C	0.319	-0.185	0.032	8.147525e-09
IgG4_A2G	9	33142728	A	G	0.319	-0.185	0.032	8.166647e-09
IgG4_A2G	9	33143822	C	T	0.319	-0.186	0.032	7.632172e-09
IgG4_A2G	9	33144809	T	C	0.318	-0.185	0.032	8.043471e-09
IgG4_A2G	9	33147479	A	G	0.322	-0.18	0.032	1.930717e-08
IgG4_A2G	9	33148552	A	G	0.322	-0.18	0.032	1.924098e-08
IgG4_A2G	9	33152622	T	C	0.184	-0.229	0.039	6.302032e-09
IgG4_A2G	9	33153527	T	G	0.253	-0.241	0.034	3.632724e-12
IgG4_A2G	9	33163486	T	G	0.253	-0.242	0.035	3.539957e-12
IgG4_A2G	9	33168891	A	C	0.252	-0.244	0.035	3.256912e-12
IgG4_A2G	9	33174587	T	C	0.255	-0.223	0.035	2.107252e-10
IgG4_A2G	9	33180813	C	T	0.185	-0.22	0.04	3.98882e-08
IgG4_A2GS	3	186712749	T	G	0.269	-0.265	0.035	5.384866e-14
IgG4_A2GS	3	186712963	G	A	0.265	-0.268	0.035	3.801639e-14
IgG4_A2GS	3	186713103	C	T	0.266	-0.264	0.035	6.268209e-14
IgG4_A2GS	3	186713556	T	C	0.264	-0.268	0.035	3.29343e-14
IgG4_A2GS	3	186715319	A	G	0.262	-0.268	0.035	3.167706e-14
IgG4_A2GS	3	186715887	T	G	0.329	-0.188	0.034	2.426056e-08
IgG4_A2GS	3	186718745	C	A	0.267	-0.269	0.035	1.351283e-14
IgG4_A2GS	3	186722362	C	T	0.267	-0.269	0.035	9.834524e-15
IgG4_A2GS	3	186722450	G	T	0.355	-0.183	0.033	2.78185e-08
IgG4_A2GS	3	186723150	G	A	0.354	-0.184	0.033	2.295869e-08
IgG4_A2GS	3	186723975	A	C	0.284	-0.261	0.034	1.212e-14
IgG4_A2GS	3	186724219	G	A	0.353	-0.183	0.033	2.66212e-08
IgG4_A2GS	3	186725887	A	G	0.284	-0.263	0.034	8.565436e-15
IgG4_A2GS	3	186726277	A	C	0.613	-0.194	0.032	9.913492e-10
IgG4_A2GS	3	186727170	A	C	0.287	-0.264	0.034	7.494302e-15
IgG4_A2GS	3	186731157	T	A	0.383	-0.218	0.032	1.548719e-11
IgG4_A2GS	3	186731749	C	G	0.613	-0.191	0.032	1.970973e-09
IgG4_A2GS	3	186732679	A	C	0.388	-0.214	0.032	2.774386e-11
IgG4_A2GS	3	186732725	A	G	0.388	-0.214	0.032	2.778681e-11
IgG4_A2GS	3	186734466	A	G	0.39	-0.214	0.032	2.785876e-11
IgG4_A2GS	3	186735690	C	A	0.392	-0.206	0.032	1.360723e-10
IgG4_A2GS	3	186737820	T	C	0.391	-0.209	0.032	8.150261e-11
IgG4_A2GS	3	186738033	A	G	0.388	-0.21	0.032	6.919967e-11
IgG4_A2GS	3	186738421	C	T	0.391	-0.21	0.032	6.663355e-11
IgG4_A2GS	9	33119241	T	C	0.318	-0.218	0.033	2.748113e-11
IgG4_A2GS	9	33119583	A	T	0.183	-0.264	0.04	3.251419e-11
IgG4_A2GS	9	33119818	G	A	0.318	-0.219	0.033	2.499372e-11
IgG4_A2GS	9	33120706	G	A	0.183	-0.265	0.04	2.984892e-11
IgG4_A2GS	9	33121480	T	C	0.252	-0.269	0.035	1.720279e-14
IgG4_A2GS	9	33121570	A	G	0.318	-0.218	0.033	2.713532e-11
IgG4_A2GS	9	33122024	A	C	0.184	-0.265	0.04	3.020681e-11
IgG4_A2GS	9	33122370	A	T	0.318	-0.22	0.033	1.746592e-11
IgG4_A2GS	9	33122645	C	G	0.319	-0.22	0.033	1.746055e-11
IgG4_A2GS	9	33123106	A	T	0.319	-0.22	0.033	1.770895e-11
IgG4_A2GS	9	33123464	A	G	0.319	-0.22	0.033	1.796781e-11
IgG4_A2GS	9	33123627	G	A	0.319	-0.22	0.033	1.808013e-11
IgG4_A2GS	9	33124161	C	T	0.319	-0.22	0.033	1.826365e-11
IgG4_A2GS	9	33124872	C	T	0.253	-0.271	0.035	1.064614e-14
IgG4_A2GS	9	33125000	C	T	0.319	-0.22	0.033	1.845375e-11
IgG4_A2GS	9	33125804	C	T	0.319	-0.22	0.033	1.830193e-11
IgG4_A2GS	9	33125942	C	A	0.319	-0.22	0.033	1.825466e-11
IgG4_A2GS	9	33126570	G	A	0.319	-0.22	0.033	1.814558e-11
IgG4_A2GS	9	33127640	A	G	0.319	-0.221	0.033	1.407979e-11
IgG4_A2GS	9	33128021	G	A	0.253	-0.272	0.035	1.051485e-14
IgG4_A2GS	9	33129839	G	A	0.318	-0.221	0.033	1.372967e-11
IgG4_A2GS	9	33129844	T	G	0.318	-0.221	0.033	1.37358e-11
IgG4_A2GS	9	33131651	A	G	0.318	-0.221	0.033	1.363961e-11
IgG4_A2GS	9	33132044	G	A	0.318	-0.221	0.033	1.354155e-11
IgG4_A2GS	9	33132134	G	A	0.318	-0.221	0.033	1.348726e-11
IgG4_A2GS	9	33132354	T	C	0.184	-0.265	0.04	2.86164e-11
IgG4_A2GS	9	33132492	A	G	0.318	-0.22	0.033	1.995151e-11
IgG4_A2GS	9	33133812	C	T	0.318	-0.221	0.033	1.318275e-11
IgG4_A2GS	9	33135085	A	G	0.319	-0.223	0.033	9.762806e-12
IgG4_A2GS	9	33135634	C	T	0.319	-0.223	0.033	9.709664e-12
IgG4_A2GS	9	33136233	G	T	0.319	-0.223	0.033	9.629186e-12
IgG4_A2GS	9	33137596	C	A	0.319	-0.223	0.033	9.515721e-12
IgG4_A2GS	9	33138247	A	G	0.319	-0.222	0.033	1.247694e-11
IgG4_A2GS	9	33138352	T	A	0.319	-0.222	0.033	1.244041e-11
IgG4_A2GS	9	33138775	C	T	0.319	-0.222	0.033	1.240134e-11
IgG4_A2GS	9	33139237	C	T	0.319	-0.222	0.033	1.231386e-11
IgG4_A2GS	9	33139453	T	C	0.253	-0.274	0.035	7.134152e-15
IgG4_A2GS	9	33140352	C	A	0.319	-0.223	0.033	9.26855e-12
IgG4_A2GS	9	33140976	A	G	0.319	-0.222	0.033	1.21745e-11
IgG4_A2GS	9	33141320	G	A	0.319	-0.222	0.033	1.211262e-11
IgG4_A2GS	9	33141791	T	C	0.319	-0.222	0.033	1.206113e-11
IgG4_A2GS	9	33142170	A	G	0.319	-0.222	0.033	1.205674e-11
IgG4_A2GS	9	33142258	A	C	0.319	-0.222	0.033	1.206176e-11
IgG4_A2GS	9	33142728	A	G	0.319	-0.222	0.033	1.20814e-11
IgG4_A2GS	9	33143822	C	T	0.319	-0.224	0.033	9.068761e-12
IgG4_A2GS	9	33144809	T	C	0.318	-0.223	0.033	1.193308e-11
IgG4_A2GS	9	33147479	A	G	0.322	-0.219	0.033	2.610593e-11
IgG4_A2GS	9	33148552	A	G	0.322	-0.219	0.033	2.620319e-11
IgG4_A2GS	9	33152622	T	C	0.184	-0.27	0.04	2.011876e-11
IgG4_A2GS	9	33153527	T	G	0.253	-0.273	0.035	1.109687e-14
IgG4_A2GS	9	33163486	T	G	0.253	-0.276	0.035	9.445883e-15
IgG4_A2GS	9	33168891	A	C	0.252	-0.276	0.036	1.110579e-14
IgG4_A2GS	9	33174587	T	C	0.255	-0.265	0.036	1.460476e-13
IgG4_A2GS	9	33179451	T	C	0.268	-0.216	0.036	1.40194e-09
IgG4_A2GS	9	33180308	G	A	0.269	-0.214	0.035	1.693944e-09
IgG4_A2GS	9	33180362	T	C	0.269	-0.216	0.035	1.341225e-09
IgG4_A2GS	9	33180813	C	T	0.185	-0.266	0.041	7.715847e-11
IgG4_A2S	9	33119241	T	C	0.318	-0.209	0.032	8.928343e-11
IgG4_A2S	9	33119583	A	T	0.183	-0.255	0.039	7.371992e-11
IgG4_A2S	9	33119818	G	A	0.318	-0.209	0.032	8.880677e-11
IgG4_A2S	9	33120706	G	A	0.183	-0.255	0.039	6.388958e-11
IgG4_A2S	9	33121480	T	C	0.252	-0.267	0.034	1.008277e-14
IgG4_A2S	9	33121570	A	G	0.318	-0.208	0.032	9.470776e-11
IgG4_A2S	9	33122024	A	C	0.184	-0.255	0.039	6.456457e-11
IgG4_A2S	9	33122370	A	T	0.318	-0.212	0.032	4.888946e-11
IgG4_A2S	9	33122645	C	G	0.319	-0.211	0.032	5.311694e-11
IgG4_A2S	9	33123106	A	T	0.319	-0.211	0.032	5.387898e-11
IgG4_A2S	9	33123464	A	G	0.319	-0.211	0.032	5.462836e-11
IgG4_A2S	9	33123627	G	A	0.319	-0.211	0.032	5.505386e-11
IgG4_A2S	9	33124161	C	T	0.319	-0.211	0.032	5.573588e-11
IgG4_A2S	9	33124872	C	T	0.253	-0.27	0.034	5.137092e-15
IgG4_A2S	9	33125000	C	T	0.319	-0.211	0.032	5.639076e-11
IgG4_A2S	9	33125804	C	T	0.319	-0.211	0.032	5.586329e-11
IgG4_A2S	9	33125942	C	A	0.319	-0.211	0.032	5.571048e-11
IgG4_A2S	9	33126570	G	A	0.319	-0.211	0.032	5.54022e-11
IgG4_A2S	9	33127640	A	G	0.319	-0.211	0.032	4.716704e-11
IgG4_A2S	9	33128021	G	A	0.253	-0.27	0.034	5.120241e-15
IgG4_A2S	9	33129839	G	A	0.318	-0.212	0.032	3.878979e-11
IgG4_A2S	9	33129844	T	G	0.318	-0.212	0.032	3.87782e-11
IgG4_A2S	9	33131651	A	G	0.318	-0.212	0.032	3.846318e-11
IgG4_A2S	9	33132044	G	A	0.318	-0.212	0.032	3.816765e-11
IgG4_A2S	9	33132134	G	A	0.318	-0.212	0.032	3.800534e-11
IgG4_A2S	9	33132354	T	C	0.184	-0.256	0.039	5.918231e-11
IgG4_A2S	9	33132492	A	G	0.318	-0.21	0.032	6.304636e-11
IgG4_A2S	9	33133812	C	T	0.318	-0.213	0.032	3.706042e-11
IgG4_A2S	9	33135085	A	G	0.319	-0.214	0.032	3.080432e-11
IgG4_A2S	9	33135634	C	T	0.319	-0.214	0.032	3.062535e-11
IgG4_A2S	9	33136233	G	T	0.319	-0.214	0.032	3.036989e-11
IgG4_A2S	9	33137596	C	A	0.319	-0.214	0.032	2.994457e-11
IgG4_A2S	9	33138247	A	G	0.319	-0.213	0.032	3.482151e-11
IgG4_A2S	9	33138352	T	A	0.319	-0.213	0.032	3.47673e-11
IgG4_A2S	9	33138775	C	T	0.319	-0.213	0.032	3.469567e-11
IgG4_A2S	9	33139237	C	T	0.319	-0.213	0.032	3.439346e-11
IgG4_A2S	9	33139453	T	C	0.253	-0.271	0.034	3.655528e-15
IgG4_A2S	9	33140352	C	A	0.319	-0.214	0.032	2.912698e-11
IgG4_A2S	9	33140976	A	G	0.319	-0.213	0.032	3.394624e-11
IgG4_A2S	9	33141320	G	A	0.319	-0.213	0.032	3.374565e-11
IgG4_A2S	9	33141791	T	C	0.319	-0.213	0.032	3.364453e-11
IgG4_A2S	9	33142170	A	G	0.319	-0.213	0.032	3.373548e-11
IgG4_A2S	9	33142258	A	C	0.319	-0.213	0.032	3.379159e-11
IgG4_A2S	9	33142728	A	G	0.319	-0.213	0.032	3.390092e-11
IgG4_A2S	9	33143822	C	T	0.319	-0.214	0.032	2.858013e-11
IgG4_A2S	9	33144809	T	C	0.318	-0.214	0.032	3.351973e-11
IgG4_A2S	9	33147479	A	G	0.322	-0.209	0.032	8.924568e-11
IgG4_A2S	9	33148552	A	G	0.322	-0.209	0.032	8.941811e-11
IgG4_A2S	9	33152622	T	C	0.184	-0.26	0.039	4.265146e-11
IgG4_A2S	9	33153527	T	G	0.253	-0.271	0.034	5.935721e-15
IgG4_A2S	9	33163486	T	G	0.253	-0.273	0.035	5.643604e-15
IgG4_A2S	9	33168891	A	C	0.252	-0.274	0.035	5.803033e-15
IgG4_A2S	9	33174587	T	C	0.255	-0.254	0.035	5.185553e-13
IgG4_A2S	9	33179451	T	C	0.268	-0.209	0.035	2.402332e-09
IgG4_A2S	9	33180308	G	A	0.269	-0.207	0.035	3.254633e-09
IgG4_A2S	9	33180362	T	C	0.269	-0.208	0.035	2.564745e-09
IgG4_A2S	9	33180813	C	T	0.185	-0.251	0.04	3.861601e-10
IgGI_H3N4	14	65734600	A	G	0.328	0.225	0.033	8.09416e-12
IgGI_H3N4	14	65751627	A	C	0.264	0.207	0.035	3.623343e-09
IgGI_H3N4	14	65758148	T	C	0.208	0.213	0.038	2.859767e-08
IgGI_H3N4	14	65758236	A	G	0.205	0.212	0.038	3.394388e-08
IgGI_H3N4	14	65758642	A	G	0.409	0.193	0.032	1.041258e-09
IgGI_H3N4	14	65770978	T	C	0.095	0.368	0.052	1.507738e-12
IgGI_H3N4	14	65771047	G	T	0.383	0.254	0.031	1.164794e-15
IgGI_H3N4	14	65773555	C	T	0.097	0.375	0.051	3.140811e-13
IgGI_H3N4	14	65773671	T	G	0.178	0.254	0.04	2.483788e-10
IgGI_H3N4	14	65773982	T	C	0.178	0.254	0.04	2.476507e-10
IgGI_H3N4	14	65774477	C	T	0.178	0.254	0.04	2.45826e-10
IgGI_H3N4	14	65774762	C	A	0.178	0.254	0.04	2.446083e-10
IgGI_H3N4	14	65774875	A	T	0.178	0.254	0.04	2.437831e-10
IgGI_H3N4	14	65775187	C	T	0.178	0.254	0.04	2.425894e-10
IgGI_H3N4	14	65775695	G	T	0.341	0.278	0.033	2.339226e-17
IgGI_H3N4	14	65777560	G	A	0.095	0.398	0.051	1.379742e-14
IgGI_H3N4	14	65778179	G	A	0.821	-0.252	0.04	3.536421e-10
IgGI_H3N4	14	65778290	C	A	0.821	-0.252	0.04	3.581809e-10
IgGI_H3N4	14	65778833	C	T	0.096	0.37	0.051	7.620249e-13
IgGI_H3N4	14	65779128	A	G	0.178	0.253	0.04	3.351708e-10
IgGI_H3N4	14	65779482	G	A	0.178	0.249	0.04	6.148016e-10
IgGI_H3N4	14	65781496	A	G	0.178	0.249	0.04	7.158499e-10
IgGI_H3N4	14	65781622	G	C	0.178	0.249	0.04	7.230215e-10
IgGI_H3N4	14	65782712	A	G	0.178	0.248	0.04	7.674136e-10
IgGI_H3N4	14	65782785	T	G	0.178	0.248	0.04	7.715351e-10
IgGI_H3N4	14	65783019	C	T	0.178	0.248	0.04	9.057239e-10
IgGI_H3N4	14	65783127	A	C	0.178	0.248	0.04	7.871589e-10
IgGI_H3N4	14	65783270	G	T	0.178	0.248	0.04	8.003945e-10
IgGI_H3N4	14	65783460	G	A	0.178	0.247	0.04	9.550528e-10
IgGI_H3N4	14	65783523	A	G	0.343	0.251	0.033	2.253398e-14
IgGI_H3N4	14	65784109	A	G	0.096	0.367	0.052	1.264221e-12
IgGI_H3N4	14	65784559	A	G	0.095	0.39	0.052	6.78443e-14
IgGI_H3N4	14	65784610	C	G	0.178	0.247	0.04	9.209354e-10
IgGI_H3N4	14	65784860	T	G	0.178	0.247	0.04	9.426399e-10
IgGI_H3N4	14	65785194	A	G	0.096	0.366	0.052	1.441791e-12
IgGI_H3N4	14	65785829	C	T	0.178	0.244	0.04	1.275804e-09
IgGI_H3N4	14	65787115	T	A	0.178	0.244	0.04	1.396767e-09
IgGI_H3N4	14	65787941	C	T	0.178	0.243	0.04	1.516196e-09
IgGI_H3N4	14	65788437	T	C	0.178	0.243	0.04	1.516603e-09
IgGI_H3N4	14	65788490	G	A	0.096	0.357	0.051	4.571414e-12
IgGI_H3N4	14	65789077	A	G	0.602	-0.259	0.031	3.558094e-16
IgGI_H3N4	14	65789201	T	A	0.185	0.237	0.04	2.719278e-09
IgGI_H3N4	14	65789729	T	C	0.096	0.368	0.052	1.228118e-12
IgGI_H3N4	14	65790415	G	A	0.096	0.357	0.051	4.620865e-12
IgGI_H3N4	14	65791249	A	G	0.096	0.367	0.052	1.411602e-12
IgGI_H3N4	14	65791928	G	A	0.608	-0.263	0.032	1.165485e-16
IgGI_H3N4	14	65792269	C	A	0.096	0.368	0.052	1.239645e-12
IgGI_H3N4	14	65797766	T	G	0.602	-0.262	0.031	1.118413e-16
IgGI_H3N4	14	65799348	T	A	0.095	0.371	0.052	9.463017e-13
IgGI_H3N4	14	65799805	A	G	0.602	-0.262	0.031	1.322178e-16
IgGI_H3N4	14	65801811	G	A	0.676	-0.238	0.032	3.041292e-13
IgGI_H3N4	14	65804328	A	G	0.17	0.229	0.041	2.429742e-08
IgGI_H3N4	14	65804665	A	G	0.601	-0.278	0.031	3.39996e-19
IgGI_H3N4	14	65805410	A	C	0.596	-0.275	0.031	7.998982e-19
IgGI_H3N4	14	65805709	A	T	0.602	-0.278	0.031	3.388349e-19
IgGI_H3N4	14	65806490	G	T	0.051	0.489	0.07	2.558997e-12
IgGI_H3N4	14	65806877	C	T	0.763	-0.213	0.036	2.334672e-09
IgGI_H3N4	14	65807442	T	C	0.658	-0.246	0.032	1.011793e-14
IgGI_H3N4	14	65807694	A	G	0.083	0.385	0.056	5.845836e-12
IgGI_H3N4	14	65807781	A	G	0.17	0.23	0.041	2.304317e-08
IgGI_H3N4	14	65808468	T	C	0.17	0.23	0.041	2.278774e-08
IgGI_H3N4	14	65809247	T	C	0.602	-0.276	0.031	7.111569e-19
IgGI_H3N4	14	65809286	A	C	0.596	-0.273	0.031	1.657142e-18
IgGI_H3N4	14	65811352	A	G	0.084	0.365	0.056	6.447571e-11
IgGI_H3N4	14	65811400	T	A	0.602	-0.276	0.031	7.208781e-19
IgGI_H3N4	14	65811537	C	T	0.658	-0.246	0.032	1.030982e-14
IgGI_H3N4	14	65815979	T	G	0.596	-0.272	0.031	2.177138e-18
IgGI_H3N4	14	65819314	C	A	0.603	-0.275	0.031	7.888587e-19
IgGI_H3N4	14	65822221	G	T	0.052	0.48	0.069	5.56643e-12
IgGI_H3N4	14	65822493	T	C	0.602	-0.275	0.031	6.237976e-19
IgGI_H3N4	14	65825854	A	C	0.253	0.316	0.035	1.130082e-19
IgGI_H3N4	14	65827903	A	G	0.5	-0.24	0.03	3.082015e-15
IgGI_H3N4	14	65828207	T	C	0.606	-0.266	0.031	1.154268e-17
IgGI_H3N4	14	65828955	T	C	0.606	-0.267	0.031	8.864658e-18
IgGI_H3N4	14	65831221	C	T	0.606	-0.267	0.031	8.297389e-18
IgGI_H3N4	14	65832786	T	C	0.084	0.378	0.056	1.436333e-11
IgGI_H3N4	14	65833372	G	C	0.253	0.32	0.034	3.84598e-20
IgGI_H3N4	14	65833440	C	T	0.254	0.318	0.034	5.21612e-20
IgGI_H3N4	14	65839489	C	A	0.254	0.319	0.034	3.068767e-20
IgGI_H3N4	14	65839514	C	G	0.601	-0.276	0.031	5.769704e-19
IgGI_H3N4	14	65840774	G	A	0.596	-0.284	0.031	5.495023e-20
IgGI_H3N4	14	65841322	G	T	0.588	-0.272	0.031	1.984378e-18
IgGI_H3N4	14	65846824	A	G	0.092	0.355	0.054	3.859934e-11
IgGI_H3N4	14	65846841	T	G	0.587	-0.283	0.031	1.159895e-19
IgGI_H3N4	14	65847144	G	T	0.597	-0.273	0.031	1.230075e-18
IgGI_H3N4	14	65848118	G	C	0.091	0.354	0.054	5.062832e-11
IgGI_H3N4	14	65848123	C	T	0.091	0.354	0.054	5.082287e-11
IgGI_H3N4	14	65848145	A	T	0.091	0.351	0.054	6.25102e-11
IgGI_H3N4	14	65849242	G	A	0.092	0.351	0.054	6.331632e-11
IgGI_H3N4	14	65850968	T	G	0.085	0.374	0.055	1.662656e-11
IgGI_H3N4	14	65851158	C	T	0.085	0.374	0.055	1.656001e-11
IgGI_H3N4	14	65851556	C	A	0.085	0.374	0.055	1.669341e-11
IgGI_H3N4	14	65852017	A	G	0.085	0.363	0.055	5.463748e-11
IgGI_H3N4	14	65852139	G	C	0.084	0.377	0.056	1.330838e-11
IgGI_H3N4	14	65852170	T	G	0.085	0.373	0.055	1.693387e-11
IgGI_H3N4	14	65852827	A	G	0.085	0.373	0.055	1.717118e-11
IgGI_H3N4	14	65853114	C	T	0.085	0.373	0.055	1.738148e-11
IgGI_H3N4	14	65853133	G	C	0.085	0.373	0.055	1.738803e-11
IgGI_H3N4	14	65853273	T	C	0.085	0.373	0.055	1.750072e-11
IgGI_H3N4	14	65853346	C	T	0.085	0.373	0.055	1.753685e-11
IgGI_H3N4	14	65853401	C	G	0.085	0.373	0.055	1.757009e-11
IgGI_H3N4	14	65854175	T	G	0.085	0.373	0.055	1.789907e-11
IgGI_H3N4	14	65854237	C	G	0.085	0.373	0.055	1.797198e-11
IgGI_H3N4	14	65854555	T	G	0.085	0.373	0.055	1.817885e-11
IgGI_H3N4	14	65854611	G	C	0.085	0.372	0.055	1.827114e-11
IgGI_H3N4	14	65854676	G	A	0.085	0.372	0.055	1.830867e-11
IgGI_H3N4	14	65854958	G	A	0.085	0.372	0.055	1.839167e-11
IgGI_H3N4	14	65855232	T	C	0.603	-0.271	0.031	2.381858e-18
IgGI_H3N4	14	65855348	C	T	0.085	0.372	0.055	1.840879e-11
IgGI_H3N4	14	65855388	A	G	0.085	0.372	0.055	1.842673e-11
IgGI_H3N4	14	65855475	G	A	0.085	0.372	0.055	1.847898e-11
IgGI_H3N4	14	65855754	G	C	0.084	0.372	0.055	2.003885e-11
IgGI_H3N4	14	65855762	T	C	0.604	-0.281	0.031	1.258549e-19
IgGI_H3N4	14	65856015	C	T	0.085	0.372	0.055	1.871788e-11
IgGI_H3N4	14	65856077	A	G	0.085	0.372	0.055	1.863941e-11
IgGI_H3N4	14	65856111	T	C	0.085	0.372	0.055	1.86721e-11
IgGI_H3N4	14	65856251	A	G	0.084	0.369	0.055	3.143678e-11
IgGI_H3N4	14	65856255	T	C	0.084	0.369	0.055	3.142246e-11
IgGI_H3N4	14	65856436	C	G	0.085	0.372	0.055	1.894129e-11
IgGI_H3N4	14	65856551	C	A	0.085	0.372	0.055	1.871093e-11
IgGI_H3N4	14	65856636	A	G	0.085	0.372	0.055	1.866019e-11
IgGI_H3N4	14	65856824	G	A	0.085	0.372	0.055	1.880546e-11
IgGI_H3N4	14	65857124	G	A	0.101	0.338	0.051	5.114778e-11
IgGI_H3N4	14	65857146	G	A	0.083	0.378	0.056	1.449898e-11
IgGI_H3N4	14	65857412	G	A	0.085	0.372	0.055	2.098274e-11
IgGI_H3N4	14	65857481	G	A	0.867	-0.301	0.045	3.053921e-11
IgGI_H3N4	14	65858257	G	A	0.085	0.372	0.055	1.923507e-11
IgGI_H3N4	14	65858308	A	G	0.084	0.376	0.056	1.524751e-11
IgGI_H3N4	14	65858714	A	G	0.085	0.372	0.055	2.012228e-11
IgGI_H3N4	14	65858738	A	C	0.085	0.372	0.055	2.021017e-11
IgGI_H3N4	14	65858964	G	A	0.083	0.38	0.056	1.064466e-11
IgGI_H3N4	14	65859480	T	C	0.085	0.372	0.055	1.983443e-11
IgGI_H3N4	14	65859968	T	G	0.524	-0.269	0.03	1.972535e-19
IgGI_H3N4	14	65859984	A	G	0.524	-0.269	0.03	2.084852e-19
IgGI_H3N4	14	65860038	G	A	0.525	-0.271	0.03	1.227026e-19
IgGI_H3N4	14	65860092	G	A	0.611	-0.179	0.031	9.869722e-09
IgGI_H3N4	14	65860239	G	A	0.085	0.341	0.055	7.591388e-10
IgGI_H3N4	14	65861402	C	A	0.623	-0.182	0.031	5.78111e-09
IgGI_H3N4	14	65862987	T	C	0.623	-0.18	0.031	8.770384e-09
IgGI_H3N4	14	65863561	A	G	0.165	0.23	0.041	2.242453e-08
IgGI_H3N4	14	65863748	C	T	0.606	-0.188	0.031	1.651013e-09
IgGI_H3N4	14	65863784	A	T	0.623	-0.183	0.031	5.10601e-09
IgGI_H3N4	14	65865066	T	C	0.612	-0.179	0.031	1.118396e-08
IgGI_H3N4	14	65865255	T	G	0.612	-0.179	0.031	1.108315e-08
IgGI_H3N4	14	65865671	C	A	0.085	0.339	0.055	8.930527e-10
IgGI_H3N4	14	65869878	G	A	0.052	0.478	0.069	5.767279e-12
IgGI_H3N4	14	65870128	C	G	0.085	0.337	0.055	1.035852e-09
IgGI_H3N4	14	65871287	A	G	0.085	0.35	0.055	3.027158e-10
IgGI_H3N4	14	65871377	C	G	0.085	0.337	0.055	1.049656e-09
IgGI_H3N4	14	65871382	A	G	0.085	0.337	0.055	1.050642e-09
IgGI_H3N4	14	65874130	G	T	0.085	0.337	0.055	1.085083e-09
IgGI_H3N4	14	65874330	T	C	0.085	0.337	0.055	1.086977e-09
IgGI_H3N4	14	65878395	G	A	0.491	-0.221	0.03	1.604871e-13
IgGI_H3N4	14	65878807	T	C	0.486	-0.229	0.03	2.11138e-14
IgGI_H3N4	14	65878909	T	C	0.085	0.336	0.055	1.133591e-09
IgGI_H3N4	14	65880621	A	C	0.498	-0.234	0.03	5.646401e-15
IgGI_H3N4	14	65880940	G	A	0.503	-0.226	0.03	4.867323e-14
IgGI_H3N4	14	65884402	T	C	0.085	0.336	0.055	1.130235e-09
IgGI_H3N4	14	65889566	T	C	0.084	0.339	0.055	9.813121e-10
IgGI_H3N4	14	65890258	C	G	0.084	0.351	0.056	2.811888e-10
IgGI_H3N4	14	65891241	G	A	0.503	-0.226	0.03	5.05243e-14
IgGI_H3N4	14	65891944	T	C	0.084	0.339	0.055	9.753598e-10
IgGI_H3N4	14	65892925	C	A	0.166	0.23	0.041	1.828862e-08
IgGI_H3N4	14	65895320	G	A	0.084	0.349	0.055	3.536446e-10
IgGI_H3N4	14	65895323	C	A	0.084	0.349	0.055	3.534012e-10
IgGI_H3N4	14	65895706	T	G	0.085	0.336	0.055	1.217252e-09
IgGI_H3N4	14	65895761	C	T	0.485	-0.229	0.03	2.000272e-14
IgGI_H3N4	14	65896234	G	A	0.085	0.336	0.055	1.219126e-09
IgGI_H3N4	14	65897331	T	A	0.084	0.349	0.055	3.531914e-10
IgGI_H3N4	14	65899454	G	A	0.491	-0.221	0.03	1.715683e-13
IgGI_H3N4	14	65899804	G	A	0.491	-0.221	0.03	1.693473e-13
IgGI_H3N4	14	65900283	C	T	0.553	-0.197	0.03	6.198425e-11
IgGI_H3N4	14	65901604	A	G	0.491	-0.221	0.03	2.119504e-13
IgGI_H3N4	14	65902814	G	A	0.166	0.23	0.041	1.676821e-08
IgGI_H3N4	14	65903441	C	T	0.485	-0.229	0.03	1.964541e-14
IgGI_H3N4	14	65907478	G	A	0.166	0.23	0.041	1.696611e-08
IgGI_H3N4	14	65908314	C	A	0.166	0.23	0.041	1.746907e-08
IgGI_H3N4	14	65909005	G	T	0.166	0.23	0.041	1.69631e-08
IgGI_H3N4	14	65911975	A	T	0.49	-0.219	0.03	3.043391e-13
IgGI_H3N4	14	65915262	C	A	0.085	0.337	0.055	1.198586e-09
IgGI_H3N4	14	65915672	G	A	0.085	0.337	0.055	1.203224e-09
IgGI_H3N4	14	65915778	C	T	0.085	0.349	0.055	3.482229e-10
IgGI_H3N4	14	65916969	T	C	0.166	0.23	0.041	1.722012e-08
IgGI_H3N4	14	65918591	T	C	0.166	0.23	0.041	1.909176e-08
IgGI_H3N4	14	65919046	C	T	0.166	0.23	0.041	1.720972e-08
IgGI_H3N4	14	65920435	A	G	0.485	-0.229	0.03	2.369017e-14
IgGI_H3N4	14	65923367	T	C	0.485	-0.229	0.03	2.329245e-14
IgGI_H3N4	14	65924399	T	C	0.086	0.336	0.055	1.161229e-09
IgGI_H3N4	14	65926748	G	T	0.491	-0.221	0.03	1.907858e-13
IgGI_H3N4	14	65928468	C	T	0.085	0.337	0.055	1.181022e-09
IgGI_H3N4	14	65930670	C	A	0.503	-0.225	0.03	7.134523e-14
IgGI_H3N4	14	65933798	G	C	0.085	0.35	0.056	3.367395e-10
IgGI_H3N4	14	65936936	A	G	0.085	0.337	0.055	1.068411e-09
IgGI_H3N4	14	65938368	G	A	0.085	0.337	0.055	1.066441e-09
IgGI_H3N4	14	65942840	G	A	0.085	0.337	0.055	1.07078e-09
IgGI_H3N4	14	65946612	T	A	0.085	0.338	0.055	1.040426e-09
IgGI_H3N4	14	65957115	G	A	0.49	-0.221	0.03	2.136302e-13
IgGI_H3N4	14	65959443	C	G	0.085	0.337	0.055	1.035752e-09
IgGI_H3N4	14	65960405	C	G	0.085	0.337	0.055	1.03486e-09
IgGI_H3N4	14	65961204	G	C	0.495	-0.234	0.03	7.614817e-15
IgGI_H3N4	14	65968132	G	A	0.167	0.226	0.041	3.108682e-08
IgGI_H3N4	14	65968955	G	T	0.086	0.327	0.055	3.164564e-09
IgGI_H3N4	14	65973956	A	G	0.085	0.35	0.055	2.928201e-10
IgGI_H3N4	14	65976793	T	G	0.482	-0.227	0.03	4.10023e-14
IgGI_H3N4	14	65977182	T	C	0.483	-0.228	0.03	3.653422e-14
IgGI_H3N4	14	65978836	G	T	0.502	-0.226	0.03	5.001216e-14
IgGI_H3N4	14	65980170	C	T	0.511	-0.221	0.03	1.370753e-13
IgGI_H3N4	14	65982890	T	C	0.497	-0.234	0.03	7.094922e-15
IgGI_H3N4	14	65987200	T	C	0.085	0.336	0.055	1.177533e-09
IgGI_H3N4	14	65991737	G	A	0.556	-0.192	0.03	2.210201e-10
IgGI_H3N4	14	65994880	A	G	0.49	-0.223	0.03	1.340947e-13
IgGI_H3N4	14	65997931	A	G	0.167	0.229	0.041	2.198271e-08
IgGI_H3N4	14	65998069	T	C	0.484	-0.229	0.03	2.660301e-14
IgGI_H3N4	14	66001076	G	T	0.086	0.334	0.055	1.33367e-09
IgGI_H3N4	14	66003466	A	T	0.484	-0.229	0.03	2.620146e-14
IgGI_H3N4	14	66006602	G	T	0.167	0.229	0.041	2.194265e-08
IgGI_H3N4	14	66009789	T	C	0.084	0.346	0.055	4.75814e-10
IgGI_H3N4	14	66010319	T	C	0.495	-0.233	0.03	8.366095e-15
IgGI_H3N4	14	66012954	G	A	0.086	0.334	0.055	1.313954e-09
IgGI_H3N4	14	66014681	G	T	0.506	-0.212	0.03	1.487481e-12
IgGI_H3N4	14	66016212	G	A	0.085	0.338	0.055	9.637778e-10
IgGI_H3N4	14	66016384	A	G	0.489	-0.22	0.03	2.243636e-13
IgGI_H3N4	14	66018659	T	C	0.085	0.338	0.055	9.576195e-10
IgGI_H3N4	14	66020022	G	T	0.085	0.338	0.055	9.544168e-10
IgGI_H3N4	14	66022047	T	C	0.085	0.338	0.055	9.441474e-10
IgGI_H3N4	14	66025363	G	A	0.5	-0.225	0.03	6.648927e-14
IgGI_H3N4	14	66032934	A	G	0.573	-0.182	0.03	1.722128e-09
IgGI_H3N4	14	66034821	G	A	0.085	0.35	0.055	2.684157e-10
IgGI_H3N4	14	66034827	T	C	0.052	0.484	0.069	3.87781e-12
IgGI_H3N4	14	66036761	G	T	0.502	-0.226	0.03	4.732912e-14
IgGI_H3N4	14	66041645	T	C	0.496	-0.232	0.03	1.063363e-14
IgGI_H3N4	14	66042459	T	C	0.166	0.227	0.041	3.225018e-08
IgGI_H3N4	14	66045543	C	G	0.496	-0.231	0.03	1.070242e-14
IgGI_H3N4	14	66046242	C	G	0.497	-0.233	0.03	7.663683e-15
IgGI_H3N4	14	66047795	C	T	0.502	-0.226	0.03	4.458932e-14
IgGI_H3N4	14	66051100	T	G	0.501	-0.224	0.03	7.614825e-14
IgGI_H3N4	14	66052472	A	G	0.085	0.35	0.055	2.915523e-10
IgGI_H3N4	14	66052901	A	G	0.499	-0.224	0.03	7.876458e-14
IgGI_H3N4	14	66055610	A	G	0.085	0.349	0.055	3.222178e-10
IgGI_H3N4	14	66055943	A	C	0.499	-0.224	0.03	7.965973e-14
IgGI_H3N4	14	66056508	A	T	0.085	0.337	0.055	1.122256e-09
IgGI_H3N4	14	66057626	G	A	0.085	0.337	0.055	1.121816e-09
IgGI_H3N4	14	66058664	A	T	0.502	-0.225	0.03	6.311669e-14
IgGI_H3N4	14	66060707	A	C	0.502	-0.224	0.03	7.2907e-14
IgGI_H3N4	14	66063582	G	C	0.5	-0.224	0.03	8.600979e-14
IgGI_H3N4	14	66064120	A	G	0.5	-0.224	0.03	9.788875e-14
IgGI_H3N4	14	66065666	A	G	0.501	-0.224	0.03	8.334913e-14
IgGI_H3N4	14	66068133	G	A	0.503	-0.226	0.03	5.196236e-14
IgGI_H3N4	14	66068285	G	A	0.085	0.333	0.055	1.545698e-09
IgGI_H3N4	14	66068320	C	G	0.086	0.335	0.055	1.11235e-09
IgGI_H3N4	14	66068949	C	G	0.085	0.333	0.055	1.556939e-09
IgGI_H3N4	14	66069769	T	G	0.087	0.33	0.054	1.343905e-09
IgGI_H3N4	14	66071733	G	T	0.51	-0.221	0.03	1.284181e-13
IgGI_H3N4	14	66074635	G	T	0.512	-0.221	0.03	1.380116e-13
IgGI_H3N4	14	66075327	A	G	0.087	0.33	0.054	1.348709e-09
IgGI_H3N4	14	66076603	C	A	0.086	0.343	0.055	4.112707e-10
IgGI_H3N4	14	66078448	A	G	0.085	0.336	0.055	1.140547e-09
IgGI_H3N4	14	66079540	C	G	0.086	0.335	0.055	1.119846e-09
IgGI_H3N4	14	66080130	T	A	0.085	0.336	0.055	1.141417e-09
IgGI_H3N4	14	66082202	C	T	0.086	0.33	0.055	1.878553e-09
IgGI_H3N4	14	66082493	T	C	0.085	0.337	0.055	1.080979e-09
IgGI_H3N4	14	66082573	G	A	0.502	-0.226	0.03	5.370004e-14
IgGI_H3N4	14	66088905	T	C	0.086	0.336	0.055	1.063032e-09
IgGI_H3N4	14	66092104	A	C	0.085	0.345	0.055	5.06456e-10
IgGI_H3N4	14	66093243	G	T	0.085	0.337	0.055	1.099618e-09
IgGI_H3N4	14	66093872	A	G	0.085	0.349	0.055	3.311125e-10
IgGI_H3N4	14	66094671	G	T	0.501	-0.225	0.03	6.963242e-14
IgGI_H3N4	14	66096533	G	A	0.085	0.333	0.055	1.560761e-09
IgGI_H3N4	14	66098025	G	A	0.085	0.333	0.055	1.557698e-09
IgGI_H3N4	14	66101219	G	A	0.501	-0.225	0.03	6.647614e-14
IgGI_H3N4	14	66101594	T	C	0.085	0.335	0.055	1.282587e-09
IgGI_H3N4	14	66103427	A	G	0.085	0.331	0.055	1.761945e-09
IgGI_H3N4	14	66104187	C	T	0.086	0.331	0.055	1.769623e-09
IgGI_H3N4	14	66104969	A	G	0.5	-0.224	0.03	9.22758e-14
IgGI_H3N4	14	66106727	C	T	0.085	0.335	0.055	1.253722e-09
IgGI_H3N4	14	66107636	G	A	0.085	0.349	0.055	3.311114e-10
IgGI_H3N4	14	66108018	T	C	0.5	-0.224	0.03	9.271314e-14
IgGI_H3N4	14	66111019	A	T	0.214	0.283	0.036	7.194942e-15
IgGI_H3N4	14	66113233	T	C	0.085	0.336	0.055	1.133868e-09
IgGI_H3N4	14	66113837	A	G	0.085	0.336	0.055	1.137051e-09
IgGI_H3N4	14	66116622	A	T	0.5	-0.224	0.03	8.934017e-14
IgGI_H3N4	14	66120015	C	G	0.499	-0.222	0.03	1.502729e-13
IgGI_H3N4	14	66121443	T	C	0.499	-0.223	0.03	1.087397e-13
IgGI_H3N4	14	66121468	A	C	0.086	0.334	0.055	1.205655e-09
IgGI_H3N4	14	66121492	G	A	0.499	-0.223	0.03	1.084599e-13
IgGI_H3N4	14	66121553	G	T	0.085	0.332	0.055	1.677637e-09
IgGI_H3N4	14	66124104	C	A	0.5	-0.224	0.03	9.576157e-14
IgGI_H3N4	14	66124585	G	T	0.499	-0.224	0.03	1.058786e-13
IgGI_H3N4	14	66126230	G	A	0.085	0.336	0.055	1.243731e-09
IgGI_H3N4	14	66127523	C	A	0.052	0.482	0.07	5.528001e-12
IgGI_H3N4	14	66128238	T	A	0.085	0.348	0.055	3.644154e-10
IgGI_H3N4	14	66129154	T	G	0.084	0.344	0.055	6.044649e-10
IgGI_H3N4	14	66132721	G	C	0.499	-0.224	0.03	1.015332e-13
IgGI_H3N4	14	66132812	C	A	0.052	0.482	0.07	5.661988e-12
IgGI_H3N4	14	66133608	A	G	0.086	0.331	0.055	1.834236e-09
IgGI_H3N4	14	66138199	C	G	0.499	-0.224	0.03	1.047916e-13
IgGI_H3N4	14	66142524	G	A	0.086	0.333	0.055	1.417138e-09
IgGI_H3N4	14	66145022	G	T	0.499	-0.222	0.03	1.45636e-13
IgGI_H3N4	14	66145396	T	C	0.499	-0.222	0.03	1.462029e-13
IgGI_H3N4	14	66145500	G	A	0.086	0.332	0.055	1.464814e-09
IgGI_H3N4	14	66146765	C	T	0.5	-0.223	0.03	1.298739e-13
IgGI_H3N4	14	66147273	G	A	0.501	-0.223	0.03	1.273324e-13
IgGI_H3N4	14	66147694	C	A	0.086	0.324	0.055	3.540796e-09
IgGI_H3N4	14	66147761	G	A	0.085	0.346	0.055	4.241651e-10
IgGI_H3N4	14	66148246	T	G	0.499	-0.223	0.03	1.404244e-13
IgGI_H3N4	14	66157861	A	C	0.499	-0.221	0.03	1.887917e-13
IgGI_H3N4	14	66161799	T	C	0.499	-0.218	0.03	4.329495e-13
IgGI_H3N4	14	66162638	T	G	0.499	-0.22	0.03	2.461005e-13
IgGI_H3N4	14	66162906	T	C	0.052	0.482	0.07	8.538888e-12
IgGI_H3N4	14	66168110	G	T	0.085	0.331	0.055	2.147896e-09
IgGI_H3N4	14	66168449	C	T	0.501	-0.222	0.03	1.474768e-13
IgGI_H3N4	14	66171541	C	T	0.502	-0.222	0.03	1.842693e-13
IgGI_H3N4	14	66172300	T	A	0.082	0.351	0.056	4.619423e-10
IgGI_H3N4	14	66172750	G	C	0.086	0.334	0.055	1.551976e-09
IgGI_H3N4	14	66176393	G	T	0.142	0.286	0.044	9.247607e-11
IgGI_H3N4	14	66177050	C	G	0.142	0.284	0.044	1.3084e-10
IgGI_H3N4	14	66180088	G	A	0.499	-0.222	0.03	1.832988e-13
IgGI_H3N4	14	66182953	G	T	0.51	-0.217	0.03	5.74679e-13
IgGI_H3N4	14	66187067	C	T	0.567	-0.187	0.03	6.675439e-10
IgGI_H3N4	14	66188882	A	T	0.558	-0.191	0.03	2.136956e-10
IgGI_H3N4	14	66191782	A	T	0.499	-0.224	0.03	1.116328e-13
IgGI_H3N4	14	66194531	C	T	0.51	-0.219	0.03	3.683663e-13
IgGI_H3N4	14	66196137	G	A	0.508	-0.219	0.03	4.324357e-13
IgGI_H3N4	14	66199139	G	C	0.509	-0.219	0.03	3.84883e-13
IgGI_H3N4	14	66200177	G	A	0.237	0.291	0.035	1.674185e-16
IgGI_H3N4	14	66200458	C	T	0.507	-0.221	0.03	2.040539e-13
IgGI_H3N4	14	66200911	C	G	0.507	-0.222	0.03	1.754996e-13
IgGI_H3N4	14	66201757	T	C	0.237	0.291	0.035	1.51973e-16
IgGI_H3N4	14	66206976	G	A	0.51	-0.218	0.03	4.429878e-13
IgGI_H3N4	14	66209190	G	C	0.608	-0.218	0.03	7.02018e-13
IgGI_H3N4	14	66211250	T	C	0.607	-0.222	0.03	2.836881e-13
IgGI_H3N4	14	66212986	A	G	0.606	-0.221	0.03	3.463105e-13
IgGI_H3N4	14	66214850	T	C	0.237	0.291	0.035	1.469413e-16
IgGI_H3N4	14	66218595	T	C	0.237	0.287	0.035	4.137735e-16
IgGI_H3N4	14	66219517	A	G	0.503	-0.211	0.03	1.173412e-12
IgGI_H3N4	14	66221771	C	T	0.513	-0.219	0.03	3.98225e-13
IgGI_H3N4	14	66223213	G	A	0.237	0.286	0.035	4.518505e-16
IgGI_H3N4	14	66226885	A	G	0.511	-0.216	0.03	7.170114e-13
IgGI_H3N4	14	66227505	T	G	0.083	0.35	0.057	7.919654e-10
IgGI_H3N4	14	66230032	A	C	0.62	-0.218	0.031	1.640491e-12
IgGI_H3N4	14	66230414	G	A	0.54	-0.211	0.03	4.364276e-12
IgGI_H3N4	14	66232086	G	A	0.541	-0.211	0.03	3.924119e-12
IgGI_H3N4	14	66232602	C	T	0.542	-0.212	0.03	3.799745e-12
IgGI_H3N4	14	66232869	A	G	0.541	-0.211	0.03	4.42242e-12
IgGI_H3N4	14	66233490	C	T	0.638	-0.215	0.031	6.3747e-12
IgGI_H3N4	14	66234313	A	G	0.54	-0.207	0.03	1.081655e-11
IgGI_H3N4	14	66234448	T	C	0.54	-0.206	0.03	1.260553e-11
IgGI_H3N4	14	66235016	C	T	0.541	-0.211	0.03	4.227654e-12
IgGI_H3N4	14	66235074	A	G	0.541	-0.211	0.03	4.249642e-12
IgGI_H3N4	14	66235642	G	A	0.541	-0.21	0.03	4.842917e-12
IgGI_H3N4	14	66235690	C	T	0.541	-0.211	0.03	4.285981e-12
IgGI_H3N4	14	66237720	A	G	0.62	-0.222	0.031	9.044847e-13
IgGI_H3N4	14	66238090	C	G	0.54	-0.205	0.03	1.573203e-11
IgGI_H3N4	14	66238701	A	G	0.62	-0.22	0.031	1.456093e-12
IgGI_H3N4	14	66238763	C	T	0.539	-0.207	0.03	9.979903e-12
IgGI_H3N4	14	66239257	C	G	0.616	-0.219	0.031	1.788729e-12
IgGI_H3N4	14	66239290	T	C	0.535	-0.206	0.03	1.210493e-11
IgGI_H3N4	14	66239370	C	T	0.535	-0.203	0.03	2.318471e-11
IgGI_H3N4	14	66239401	G	C	0.535	-0.206	0.03	1.227831e-11
IgGI_H3N4	14	66239457	T	C	0.535	-0.206	0.03	1.241288e-11
IgGI_H3N4	14	66240137	G	T	0.535	-0.207	0.03	9.520551e-12
IgGI_H3N4	14	66240634	C	T	0.636	-0.213	0.031	9.6379e-12
IgGI_H3N4	14	66240695	C	G	0.535	-0.206	0.03	1.268728e-11
IgGI_H3N4	14	66240729	A	T	0.636	-0.213	0.031	9.790276e-12
IgGI_H3N4	14	66240767	A	G	0.535	-0.205	0.03	1.538161e-11
IgGI_H3N4	14	66243080	T	C	0.535	-0.204	0.03	2.010058e-11
IgGI_H3N4	14	66244655	G	T	0.535	-0.207	0.03	1.031468e-11
IgGI_H3N4	14	66245199	A	G	0.535	-0.206	0.03	1.415077e-11
IgGI_H3N4	14	66246592	A	G	0.535	-0.204	0.03	1.998403e-11
IgGI_H3N4	14	66248012	G	A	0.616	-0.222	0.031	8.946214e-13
IgGI_H3N4	14	66249064	T	G	0.364	0.216	0.031	4.944901e-12
IgGI_H3N4	14	66250157	G	A	0.241	0.27	0.035	1.409229e-14
IgGI_H3N4	14	66250232	A	G	0.465	0.206	0.03	1.369396e-11
IgGI_H3N4	14	66250274	G	T	0.241	0.27	0.035	1.44486e-14
IgGI_H3N4	14	66250679	G	A	0.241	0.27	0.035	1.470669e-14
IgGI_H3N4	14	66250956	G	A	0.372	0.206	0.031	4.791371e-11
IgGI_H3N4	14	66250999	T	G	0.244	0.261	0.035	1.021773e-13
IgGI_H3N4	14	66252326	T	C	0.473	0.195	0.03	1.565058e-10
IgGI_H3N4	14	66253437	A	G	0.478	0.194	0.03	1.565046e-10
IgGI_H3N4	14	66254578	C	A	0.479	0.188	0.03	5.842318e-10
IgGI_H3N4	14	66255397	C	A	0.379	0.203	0.031	6.977308e-11
IgGI_H3N4	14	66255781	G	C	0.479	0.188	0.03	5.598969e-10
IgGI_H3N4	14	66256336	T	C	0.477	0.191	0.03	3.245846e-10
IgGI_H3N4	14	66256472	T	A	0.477	0.191	0.03	3.217441e-10
IgGI_H3N4	14	66256489	C	T	0.477	0.191	0.03	2.973523e-10
IgGI_H3N4	14	66256968	T	C	0.378	0.201	0.031	8.963088e-11
IgGI_H3N4	14	66257294	A	G	0.477	0.192	0.03	2.331153e-10
IgGI_H3N4	14	66257419	T	C	0.477	0.192	0.03	2.388289e-10
IgGI_H3N4	14	66257467	G	A	0.477	0.192	0.03	2.41075e-10
IgGI_H3N4	14	66258032	A	C	0.478	0.19	0.03	4.007795e-10
IgGI_H3N4	14	66258111	C	T	0.468	0.182	0.03	2.162976e-09
IgGI_H3N4	14	66258528	C	T	0.477	0.187	0.03	6.728161e-10
IgGI_H3N4	14	66258683	T	C	0.477	0.187	0.03	6.81403e-10
IgGI_H3N4	14	66259165	C	G	0.243	0.27	0.035	1.471461e-14
IgGI_H3N4	14	66259428	G	A	0.459	0.181	0.03	2.193402e-09
IgGI_H3N4	14	66259530	A	G	0.479	0.188	0.03	6.29536e-10
IgGI_H3N4	14	66261937	G	C	0.414	0.208	0.031	1.290082e-11
IgGI_H3N4	14	66262963	G	A	0.457	0.202	0.031	4.533003e-11
IgGI_H3N4	14	66270275	T	C	0.058	0.374	0.067	2.890351e-08
IgGI_H3N4	14	66273738	T	C	0.571	0.18	0.032	1.223016e-08
IgGI_H3N4	14	66275091	T	C	0.568	0.179	0.031	1.468266e-08
IgGI_H3N4	14	66277277	T	C	0.574	0.174	0.032	3.979335e-08
IgGI_H3N4	14	66277285	G	T	0.574	0.174	0.032	3.984458e-08
IgGI_H3N4	14	66277367	A	G	0.574	0.173	0.032	4.949123e-08
IgGI_H3N5	7	50348745	G	A	0.414	-0.194	0.031	7.436026e-10
IgGI_H3N5	7	50350267	A	G	0.388	-0.191	0.032	1.667554e-09
IgGI_H3N5	7	50351604	G	A	0.413	-0.197	0.031	3.662886e-10
IgGI_H3N5	7	50352695	T	C	0.412	-0.191	0.031	1.0613e-09
IgGI_H3N5	7	50352892	T	C	0.371	-0.183	0.032	1.125594e-08
IgGI_H3N5	7	50353144	C	T	0.412	-0.192	0.031	1.062947e-09
IgGI_H3N5	7	50353627	A	G	0.388	-0.189	0.032	2.436662e-09
IgGI_H3N5	7	50353851	T	C	0.346	-0.194	0.033	2.915855e-09
IgGI_H3N5	7	50354512	A	G	0.389	-0.191	0.032	1.761113e-09
IgGI_H3N5	7	50355207	C	G	0.412	-0.192	0.031	8.816185e-10
IgGI_H3N5	14	65734600	A	G	0.328	0.201	0.033	1.299891e-09
IgGI_H3N5	14	65758642	A	G	0.409	0.179	0.032	2.056402e-08
IgGI_H3N5	14	65771047	G	T	0.383	0.207	0.032	8.578775e-11
IgGI_H3N5	14	65775695	G	T	0.341	0.234	0.033	1.580739e-12
IgGI_H3N5	14	65783523	A	G	0.343	0.221	0.033	2.42985e-11
IgGI_H3N5	14	65789077	A	G	0.602	-0.216	0.032	1.578617e-11
IgGI_H3N5	14	65791928	G	A	0.608	-0.22	0.032	7.133452e-12
IgGI_H3N5	14	65797766	T	G	0.602	-0.219	0.032	6.74197e-12
IgGI_H3N5	14	65799805	A	G	0.602	-0.218	0.032	7.938295e-12
IgGI_H3N5	14	65801811	G	A	0.676	-0.204	0.033	5.599105e-10
IgGI_H3N5	14	65804328	A	G	0.17	0.237	0.041	9.763766e-09
IgGI_H3N5	14	65804665	A	G	0.601	-0.234	0.031	7.643449e-14
IgGI_H3N5	14	65805410	A	C	0.596	-0.231	0.031	1.743163e-13
IgGI_H3N5	14	65805709	A	T	0.602	-0.234	0.031	7.568116e-14
IgGI_H3N5	14	65806877	C	T	0.763	-0.197	0.036	4.000595e-08
IgGI_H3N5	14	65807442	T	C	0.658	-0.22	0.032	6.444228e-12
IgGI_H3N5	14	65807781	A	G	0.17	0.237	0.041	9.387849e-09
IgGI_H3N5	14	65808468	T	C	0.17	0.237	0.041	9.30947e-09
IgGI_H3N5	14	65809247	T	C	0.602	-0.233	0.031	1.137363e-13
IgGI_H3N5	14	65809286	A	C	0.596	-0.229	0.031	2.574241e-13
IgGI_H3N5	14	65811400	T	A	0.602	-0.233	0.031	1.103842e-13
IgGI_H3N5	14	65811537	C	T	0.658	-0.22	0.032	6.218207e-12
IgGI_H3N5	14	65815979	T	G	0.596	-0.229	0.031	2.802176e-13
IgGI_H3N5	14	65819314	C	A	0.603	-0.231	0.031	1.426868e-13
IgGI_H3N5	14	65822493	T	C	0.602	-0.233	0.031	9.109094e-14
IgGI_H3N5	14	65825854	A	C	0.253	0.278	0.035	2.058329e-15
IgGI_H3N5	14	65827903	A	G	0.5	-0.211	0.03	5.762907e-12
IgGI_H3N5	14	65828207	T	C	0.606	-0.226	0.031	6.108138e-13
IgGI_H3N5	14	65828955	T	C	0.606	-0.226	0.031	5.666517e-13
IgGI_H3N5	14	65829552	C	T	0.164	0.23	0.041	2.66897e-08
IgGI_H3N5	14	65831141	A	G	0.164	0.231	0.041	2.445425e-08
IgGI_H3N5	14	65831221	C	T	0.606	-0.226	0.031	6.041672e-13
IgGI_H3N5	14	65833372	G	C	0.253	0.279	0.035	1.673188e-15
IgGI_H3N5	14	65833440	C	T	0.254	0.28	0.035	1.14162e-15
IgGI_H3N5	14	65839489	C	A	0.254	0.281	0.035	9.660451e-16
IgGI_H3N5	14	65839514	C	G	0.601	-0.232	0.031	1.253777e-13
IgGI_H3N5	14	65840774	G	A	0.596	-0.242	0.031	1.23113e-14
IgGI_H3N5	14	65841322	G	T	0.588	-0.235	0.031	6.05606e-14
IgGI_H3N5	14	65846841	T	G	0.587	-0.242	0.031	1.380948e-14
IgGI_H3N5	14	65847144	G	T	0.597	-0.232	0.031	1.136157e-13
IgGI_H3N5	14	65855232	T	C	0.603	-0.224	0.031	7.33596e-13
IgGI_H3N5	14	65855762	T	C	0.604	-0.231	0.031	1.492479e-13
IgGI_H3N5	14	65859968	T	G	0.524	-0.212	0.03	1.786465e-12
IgGI_H3N5	14	65859984	A	G	0.524	-0.212	0.03	1.855161e-12
IgGI_H3N5	14	65860038	G	A	0.525	-0.21	0.03	3.121049e-12
IgGI_H3N5	14	65863561	A	G	0.165	0.238	0.041	7.758482e-09
IgGI_H3N5	14	65878395	G	A	0.491	-0.179	0.03	2.725052e-09
IgGI_H3N5	14	65878807	T	C	0.486	-0.185	0.03	8.505923e-10
IgGI_H3N5	14	65880621	A	C	0.498	-0.198	0.03	4.8005e-11
IgGI_H3N5	14	65880940	G	A	0.503	-0.193	0.03	1.854889e-10
IgGI_H3N5	14	65891241	G	A	0.503	-0.193	0.03	1.722598e-10
IgGI_H3N5	14	65892925	C	A	0.166	0.24	0.041	5.167521e-09
IgGI_H3N5	14	65895761	C	T	0.485	-0.185	0.03	8.258678e-10
IgGI_H3N5	14	65899454	G	A	0.491	-0.179	0.03	3.021322e-09
IgGI_H3N5	14	65899804	G	A	0.491	-0.179	0.03	3.004429e-09
IgGI_H3N5	14	65900283	C	T	0.553	-0.179	0.03	3.004477e-09
IgGI_H3N5	14	65901604	A	G	0.491	-0.177	0.03	4.768885e-09
IgGI_H3N5	14	65902814	G	A	0.166	0.24	0.041	4.612835e-09
IgGI_H3N5	14	65903441	C	T	0.485	-0.185	0.03	8.217559e-10
IgGI_H3N5	14	65907478	G	A	0.166	0.24	0.041	4.634382e-09
IgGI_H3N5	14	65908314	C	A	0.166	0.24	0.041	4.668533e-09
IgGI_H3N5	14	65909005	G	T	0.166	0.24	0.041	4.629131e-09
IgGI_H3N5	14	65911975	A	T	0.49	-0.177	0.03	4.601749e-09
IgGI_H3N5	14	65914867	G	A	0.16	0.23	0.041	2.850163e-08
IgGI_H3N5	14	65916969	T	C	0.166	0.24	0.041	4.764701e-09
IgGI_H3N5	14	65918591	T	C	0.166	0.24	0.041	5.364937e-09
IgGI_H3N5	14	65919046	C	T	0.166	0.24	0.041	4.768366e-09
IgGI_H3N5	14	65920435	A	G	0.485	-0.186	0.03	7.375188e-10
IgGI_H3N5	14	65923367	T	C	0.485	-0.186	0.03	7.306091e-10
IgGI_H3N5	14	65926748	G	T	0.491	-0.179	0.03	3.453582e-09
IgGI_H3N5	14	65930670	C	A	0.503	-0.192	0.03	2.064066e-10
IgGI_H3N5	14	65942142	A	C	0.163	0.233	0.041	1.677374e-08
IgGI_H3N5	14	65957115	G	A	0.49	-0.18	0.03	2.995855e-09
IgGI_H3N5	14	65961204	G	C	0.495	-0.2	0.03	4.03818e-11
IgGI_H3N5	14	65962089	G	A	0.16	0.23	0.041	3.050564e-08
IgGI_H3N5	14	65968132	G	A	0.167	0.239	0.041	5.658501e-09
IgGI_H3N5	14	65976793	T	G	0.482	-0.186	0.03	8.542557e-10
IgGI_H3N5	14	65977182	T	C	0.483	-0.186	0.03	7.648054e-10
IgGI_H3N5	14	65978214	C	A	0.162	0.229	0.041	3.318177e-08
IgGI_H3N5	14	65978836	G	T	0.502	-0.194	0.03	1.451306e-10
IgGI_H3N5	14	65980170	C	T	0.511	-0.192	0.03	1.672726e-10
IgGI_H3N5	14	65982890	T	C	0.497	-0.199	0.03	4.47443e-11
IgGI_H3N5	14	65991737	G	A	0.556	-0.176	0.03	6.478478e-09
IgGI_H3N5	14	65994880	A	G	0.49	-0.181	0.03	2.104419e-09
IgGI_H3N5	14	65997931	A	G	0.167	0.238	0.041	7.460001e-09
IgGI_H3N5	14	65998069	T	C	0.484	-0.186	0.03	8.083587e-10
IgGI_H3N5	14	66003466	A	T	0.484	-0.186	0.03	8.228536e-10
IgGI_H3N5	14	66006602	G	T	0.167	0.238	0.041	7.572977e-09
IgGI_H3N5	14	66010319	T	C	0.495	-0.198	0.03	5.674783e-11
IgGI_H3N5	14	66012624	A	G	0.16	0.23	0.041	3.059544e-08
IgGI_H3N5	14	66014681	G	T	0.506	-0.175	0.03	6.309052e-09
IgGI_H3N5	14	66016247	G	A	0.161	0.228	0.041	3.921611e-08
IgGI_H3N5	14	66016384	A	G	0.489	-0.178	0.03	3.640796e-09
IgGI_H3N5	14	66025363	G	A	0.5	-0.191	0.03	2.510444e-10
IgGI_H3N5	14	66032934	A	G	0.573	-0.169	0.03	2.517159e-08
IgGI_H3N5	14	66036761	G	T	0.502	-0.192	0.03	2.179535e-10
IgGI_H3N5	14	66041645	T	C	0.496	-0.196	0.03	8.593821e-11
IgGI_H3N5	14	66042459	T	C	0.166	0.237	0.041	8.638267e-09
IgGI_H3N5	14	66045543	C	G	0.496	-0.195	0.03	8.898255e-11
IgGI_H3N5	14	66046242	C	G	0.497	-0.196	0.03	7.451841e-11
IgGI_H3N5	14	66047795	C	T	0.502	-0.192	0.03	2.181462e-10
IgGI_H3N5	14	66051100	T	G	0.501	-0.192	0.03	1.914281e-10
IgGI_H3N5	14	66052901	A	G	0.499	-0.192	0.03	1.96642e-10
IgGI_H3N5	14	66053006	A	G	0.161	0.232	0.041	1.945522e-08
IgGI_H3N5	14	66053091	A	G	0.161	0.232	0.041	1.94646e-08
IgGI_H3N5	14	66055943	A	C	0.499	-0.192	0.03	2.003766e-10
IgGI_H3N5	14	66057452	G	A	0.16	0.23	0.041	3.161453e-08
IgGI_H3N5	14	66058664	A	T	0.502	-0.193	0.03	1.620306e-10
IgGI_H3N5	14	66060707	A	C	0.502	-0.191	0.03	2.701695e-10
IgGI_H3N5	14	66063582	G	C	0.5	-0.189	0.03	3.606962e-10
IgGI_H3N5	14	66064120	A	G	0.5	-0.192	0.03	2.187163e-10
IgGI_H3N5	14	66065231	T	G	0.16	0.232	0.041	2.272458e-08
IgGI_H3N5	14	66065666	A	G	0.501	-0.19	0.03	3.103784e-10
IgGI_H3N5	14	66066001	G	A	0.16	0.232	0.041	2.265015e-08
IgGI_H3N5	14	66067006	C	T	0.16	0.232	0.041	2.254223e-08
IgGI_H3N5	14	66068133	G	A	0.503	-0.192	0.03	2.211655e-10
IgGI_H3N5	14	66071733	G	T	0.51	-0.191	0.03	2.096209e-10
IgGI_H3N5	14	66074635	G	T	0.512	-0.19	0.03	2.277849e-10
IgGI_H3N5	14	66082573	G	A	0.502	-0.191	0.03	2.460771e-10
IgGI_H3N5	14	66087341	C	G	0.161	0.228	0.041	3.837055e-08
IgGI_H3N5	14	66094063	G	A	0.16	0.231	0.041	2.609426e-08
IgGI_H3N5	14	66094671	G	T	0.501	-0.19	0.03	3.224033e-10
IgGI_H3N5	14	66101219	G	A	0.501	-0.19	0.03	3.162623e-10
IgGI_H3N5	14	66102816	T	C	0.16	0.231	0.041	2.651655e-08
IgGI_H3N5	14	66104969	A	G	0.5	-0.189	0.03	3.813854e-10
IgGI_H3N5	14	66108018	T	C	0.5	-0.189	0.03	3.833938e-10
IgGI_H3N5	14	66111019	A	T	0.214	0.263	0.036	6.381815e-13
IgGI_H3N5	14	66116622	A	T	0.5	-0.189	0.03	3.583143e-10
IgGI_H3N5	14	66116790	A	G	0.16	0.231	0.041	2.501343e-08
IgGI_H3N5	14	66120015	C	G	0.499	-0.188	0.03	5.520654e-10
IgGI_H3N5	14	66121443	T	C	0.499	-0.188	0.03	4.702617e-10
IgGI_H3N5	14	66121492	G	A	0.499	-0.188	0.03	4.693617e-10
IgGI_H3N5	14	66124104	C	A	0.5	-0.189	0.03	4.425366e-10
IgGI_H3N5	14	66124585	G	T	0.499	-0.188	0.03	4.856117e-10
IgGI_H3N5	14	66132721	G	C	0.499	-0.188	0.03	5.042329e-10
IgGI_H3N5	14	66138199	C	G	0.499	-0.19	0.03	3.757789e-10
IgGI_H3N5	14	66145022	G	T	0.499	-0.186	0.03	7.453005e-10
IgGI_H3N5	14	66145396	T	C	0.499	-0.186	0.03	7.610501e-10
IgGI_H3N5	14	66146765	C	T	0.5	-0.187	0.03	7.012698e-10
IgGI_H3N5	14	66147273	G	A	0.501	-0.187	0.03	7.075701e-10
IgGI_H3N5	14	66148246	T	G	0.499	-0.186	0.03	7.89073e-10
IgGI_H3N5	14	66157861	A	C	0.499	-0.185	0.03	9.390114e-10
IgGI_H3N5	14	66161799	T	C	0.499	-0.183	0.03	1.445618e-09
IgGI_H3N5	14	66162638	T	G	0.499	-0.184	0.03	1.12348e-09
IgGI_H3N5	14	66168449	C	T	0.501	-0.186	0.03	8.408331e-10
IgGI_H3N5	14	66171541	C	T	0.502	-0.184	0.03	1.154764e-09
IgGI_H3N5	14	66180088	G	A	0.499	-0.186	0.03	8.115007e-10
IgGI_H3N5	14	66182953	G	T	0.51	-0.185	0.03	1.148682e-09
IgGI_H3N5	14	66187067	C	T	0.567	-0.17	0.03	2.171326e-08
IgGI_H3N5	14	66188882	A	T	0.558	-0.172	0.03	1.3964e-08
IgGI_H3N5	14	66191782	A	T	0.499	-0.188	0.03	5.442486e-10
IgGI_H3N5	14	66194531	C	T	0.51	-0.186	0.03	7.950809e-10
IgGI_H3N5	14	66196137	G	A	0.508	-0.186	0.03	9.053189e-10
IgGI_H3N5	14	66199139	G	C	0.509	-0.186	0.03	8.285925e-10
IgGI_H3N5	14	66200177	G	A	0.237	0.26	0.035	2.338053e-13
IgGI_H3N5	14	66200458	C	T	0.507	-0.19	0.03	3.307389e-10
IgGI_H3N5	14	66200911	C	G	0.507	-0.19	0.03	3.964707e-10
IgGI_H3N5	14	66201757	T	C	0.237	0.261	0.035	1.914375e-13
IgGI_H3N5	14	66206976	G	A	0.51	-0.189	0.03	4.526682e-10
IgGI_H3N5	14	66209190	G	C	0.608	-0.188	0.031	8.784107e-10
IgGI_H3N5	14	66211250	T	C	0.607	-0.19	0.031	5.914305e-10
IgGI_H3N5	14	66212986	A	G	0.606	-0.188	0.031	7.755758e-10
IgGI_H3N5	14	66214850	T	C	0.237	0.262	0.035	1.694905e-13
IgGI_H3N5	14	66218595	T	C	0.237	0.257	0.035	4.106258e-13
IgGI_H3N5	14	66219517	A	G	0.503	-0.182	0.03	1.069242e-09
IgGI_H3N5	14	66221771	C	T	0.513	-0.191	0.03	2.783822e-10
IgGI_H3N5	14	66223213	G	A	0.237	0.258	0.035	3.960053e-13
IgGI_H3N5	14	66226885	A	G	0.511	-0.19	0.03	3.717479e-10
IgGI_H3N5	14	66230032	A	C	0.62	-0.186	0.031	2.376842e-09
IgGI_H3N5	14	66230414	G	A	0.54	-0.184	0.03	1.807622e-09
IgGI_H3N5	14	66232086	G	A	0.541	-0.183	0.031	2.132989e-09
IgGI_H3N5	14	66232602	C	T	0.542	-0.184	0.031	1.907332e-09
IgGI_H3N5	14	66232869	A	G	0.541	-0.183	0.031	2.202666e-09
IgGI_H3N5	14	66233490	C	T	0.638	-0.183	0.031	5.766895e-09
IgGI_H3N5	14	66234313	A	G	0.54	-0.18	0.03	4.307145e-09
IgGI_H3N5	14	66234448	T	C	0.54	-0.179	0.031	4.809533e-09
IgGI_H3N5	14	66235016	C	T	0.541	-0.183	0.031	2.182907e-09
IgGI_H3N5	14	66235074	A	G	0.541	-0.183	0.031	2.191188e-09
IgGI_H3N5	14	66235642	G	A	0.541	-0.183	0.031	2.13677e-09
IgGI_H3N5	14	66235690	C	T	0.541	-0.183	0.031	2.180742e-09
IgGI_H3N5	14	66237720	A	G	0.62	-0.188	0.031	1.772996e-09
IgGI_H3N5	14	66238090	C	G	0.54	-0.179	0.031	5.50155e-09
IgGI_H3N5	14	66238701	A	G	0.62	-0.186	0.031	2.438475e-09
IgGI_H3N5	14	66238763	C	T	0.539	-0.18	0.031	4.224699e-09
IgGI_H3N5	14	66239257	C	G	0.616	-0.185	0.031	3.155165e-09
IgGI_H3N5	14	66239290	T	C	0.535	-0.179	0.031	5.473251e-09
IgGI_H3N5	14	66239370	C	T	0.535	-0.176	0.03	9.066622e-09
IgGI_H3N5	14	66239401	G	C	0.535	-0.179	0.031	5.493769e-09
IgGI_H3N5	14	66239457	T	C	0.535	-0.178	0.031	5.576385e-09
IgGI_H3N5	14	66240137	G	T	0.535	-0.179	0.031	4.827386e-09
IgGI_H3N5	14	66240634	C	T	0.636	-0.184	0.031	5.496508e-09
IgGI_H3N5	14	66240695	C	G	0.535	-0.179	0.031	5.129278e-09
IgGI_H3N5	14	66240729	A	T	0.636	-0.184	0.031	5.566279e-09
IgGI_H3N5	14	66240767	A	G	0.535	-0.178	0.031	6.550571e-09
IgGI_H3N5	14	66243080	T	C	0.535	-0.177	0.031	7.977952e-09
IgGI_H3N5	14	66244655	G	T	0.535	-0.179	0.031	4.944729e-09
IgGI_H3N5	14	66245199	A	G	0.535	-0.178	0.031	5.928904e-09
IgGI_H3N5	14	66246592	A	G	0.535	-0.177	0.031	7.933039e-09
IgGI_H3N5	14	66248012	G	A	0.616	-0.188	0.031	1.862677e-09
IgGI_H3N5	14	66249064	T	G	0.364	0.187	0.031	3.25168e-09
IgGI_H3N5	14	66250157	G	A	0.241	0.241	0.035	8.918688e-12
IgGI_H3N5	14	66250232	A	G	0.465	0.178	0.031	6.021101e-09
IgGI_H3N5	14	66250274	G	T	0.241	0.241	0.035	9.106867e-12
IgGI_H3N5	14	66250679	G	A	0.241	0.241	0.035	9.353658e-12
IgGI_H3N5	14	66250956	G	A	0.372	0.181	0.031	8.256149e-09
IgGI_H3N5	14	66250999	T	G	0.244	0.232	0.035	4.951378e-11
IgGI_H3N5	14	66252326	T	C	0.473	0.169	0.031	3.043559e-08
IgGI_H3N5	14	66253437	A	G	0.478	0.167	0.03	4.226466e-08
IgGI_H3N5	14	66255397	C	A	0.379	0.175	0.031	2.279909e-08
IgGI_H3N5	14	66256968	T	C	0.378	0.175	0.031	2.066568e-08
IgGI_H3N5	14	66257294	A	G	0.477	0.167	0.03	4.404052e-08
IgGI_H3N5	14	66257419	T	C	0.477	0.167	0.03	4.458549e-08
IgGI_H3N5	14	66257467	G	A	0.477	0.167	0.03	4.474672e-08
IgGI_H3N5	14	66258032	A	C	0.478	0.167	0.03	4.7659e-08
IgGI_H3N5	14	66259165	C	G	0.243	0.24	0.035	1.143164e-11
IgGI_H4N4F1S1	3	186705790	C	G	0.664	-0.24	0.035	4.156013e-12
IgGI_H4N4F1S1	3	186706893	A	C	0.076	-0.393	0.064	8.028952e-10
IgGI_H4N4F1S1	3	186708013	C	G	0.554	-0.226	0.033	7.024919e-12
IgGI_H4N4F1S1	3	186708571	A	G	0.78	-0.225	0.038	4.312838e-09
IgGI_H4N4F1S1	3	186708804	G	A	0.782	-0.217	0.038	1.283998e-08
IgGI_H4N4F1S1	3	186711453	C	A	0.768	-0.245	0.038	1.042027e-10
IgGI_H4N4F1S1	3	186712711	A	G	0.317	-0.335	0.035	7.873508e-22
IgGI_H4N4F1S1	3	186712749	T	G	0.269	-0.418	0.035	1.015035e-31
IgGI_H4N4F1S1	3	186712963	G	A	0.265	-0.423	0.035	4.549965e-32
IgGI_H4N4F1S1	3	186713103	C	T	0.266	-0.419	0.035	1.207941e-31
IgGI_H4N4F1S1	3	186713556	T	C	0.264	-0.415	0.035	4.861065e-31
IgGI_H4N4F1S1	3	186713686	A	C	0.834	-0.378	0.044	6.994171e-18
IgGI_H4N4F1S1	3	186715319	A	G	0.262	-0.42	0.035	1.364766e-31
IgGI_H4N4F1S1	3	186715887	T	G	0.329	-0.361	0.034	4.441462e-26
IgGI_H4N4F1S1	3	186718745	C	A	0.267	-0.446	0.035	1.267799e-36
IgGI_H4N4F1S1	3	186719374	G	T	0.511	-0.28	0.032	1.510927e-18
IgGI_H4N4F1S1	3	186720309	G	A	0.512	-0.281	0.031	8.116999e-19
IgGI_H4N4F1S1	3	186720335	C	G	0.511	-0.28	0.031	1.191461e-18
IgGI_H4N4F1S1	3	186720448	C	G	0.51	-0.279	0.031	1.485923e-18
IgGI_H4N4F1S1	3	186721820	G	T	0.512	-0.282	0.031	6.431825e-19
IgGI_H4N4F1S1	3	186721867	G	A	0.512	-0.282	0.031	6.57445e-19
IgGI_H4N4F1S1	3	186721996	A	G	0.511	-0.281	0.031	8.234167e-19
IgGI_H4N4F1S1	3	186722362	C	T	0.267	-0.449	0.034	1.794191e-37
IgGI_H4N4F1S1	3	186722450	G	T	0.355	-0.404	0.033	6.170305e-34
IgGI_H4N4F1S1	3	186722944	A	G	0.839	-0.382	0.044	7.184634e-18
IgGI_H4N4F1S1	3	186723150	G	A	0.354	-0.402	0.033	1.055992e-33
IgGI_H4N4F1S1	3	186723659	C	G	0.062	-0.391	0.069	1.255492e-08
IgGI_H4N4F1S1	3	186723975	A	C	0.284	-0.459	0.033	2.503773e-41
IgGI_H4N4F1S1	3	186724219	G	A	0.353	-0.404	0.033	5.224098e-34
IgGI_H4N4F1S1	3	186725491	A	G	0.767	-0.302	0.037	7.594689e-16
IgGI_H4N4F1S1	3	186725887	A	G	0.284	-0.462	0.033	1.155894e-41
IgGI_H4N4F1S1	3	186726277	A	C	0.613	-0.314	0.032	3.033316e-22
IgGI_H4N4F1S1	3	186727083	G	A	0.839	-0.384	0.044	4.255391e-18
IgGI_H4N4F1S1	3	186727170	A	C	0.287	-0.464	0.033	9.254168e-42
IgGI_H4N4F1S1	3	186727597	G	C	0.771	-0.314	0.037	7.857507e-17
IgGI_H4N4F1S1	3	186727815	A	T	0.771	-0.314	0.037	8.501879e-17
IgGI_H4N4F1S1	3	186727836	G	A	0.771	-0.313	0.037	8.042769e-17
IgGI_H4N4F1S1	3	186728178	C	T	0.771	-0.313	0.037	9.010026e-17
IgGI_H4N4F1S1	3	186728255	G	T	0.771	-0.312	0.037	1.23056e-16
IgGI_H4N4F1S1	3	186728319	G	T	0.839	-0.384	0.044	3.765028e-18
IgGI_H4N4F1S1	3	186728565	G	A	0.771	-0.312	0.037	1.036038e-16
IgGI_H4N4F1S1	3	186728647	T	C	0.771	-0.312	0.037	1.050977e-16
IgGI_H4N4F1S1	3	186728842	A	T	0.771	-0.312	0.037	1.050604e-16
IgGI_H4N4F1S1	3	186729000	T	C	0.772	-0.313	0.037	8.019952e-17
IgGI_H4N4F1S1	3	186729012	C	A	0.772	-0.313	0.037	8.11385e-17
IgGI_H4N4F1S1	3	186729154	G	A	0.772	-0.313	0.037	8.523991e-17
IgGI_H4N4F1S1	3	186729218	T	C	0.772	-0.313	0.037	8.571558e-17
IgGI_H4N4F1S1	3	186729365	T	C	0.771	-0.312	0.037	1.161827e-16
IgGI_H4N4F1S1	3	186730341	C	T	0.771	-0.311	0.037	1.125429e-16
IgGI_H4N4F1S1	3	186730368	G	A	0.771	-0.311	0.037	1.135097e-16
IgGI_H4N4F1S1	3	186730396	C	A	0.771	-0.31	0.037	1.526692e-16
IgGI_H4N4F1S1	3	186730522	C	T	0.771	-0.31	0.037	1.547816e-16
IgGI_H4N4F1S1	3	186731157	T	A	0.383	-0.367	0.032	6.44898e-29
IgGI_H4N4F1S1	3	186731749	C	G	0.613	-0.314	0.032	3.623624e-22
IgGI_H4N4F1S1	3	186732679	A	C	0.388	-0.365	0.032	5.390939e-29
IgGI_H4N4F1S1	3	186732725	A	G	0.388	-0.365	0.032	5.495773e-29
IgGI_H4N4F1S1	3	186734188	A	G	0.769	-0.304	0.037	2.367101e-16
IgGI_H4N4F1S1	3	186734466	A	G	0.39	-0.366	0.032	4.30812e-29
IgGI_H4N4F1S1	3	186735096	T	C	0.838	-0.383	0.044	2.726782e-18
IgGI_H4N4F1S1	3	186735690	C	A	0.392	-0.364	0.032	5.789252e-29
IgGI_H4N4F1S1	3	186737820	T	C	0.391	-0.366	0.032	4.694984e-29
IgGI_H4N4F1S1	3	186738033	A	G	0.388	-0.366	0.032	5.509004e-29
IgGI_H4N4F1S1	3	186738118	C	G	0.77	-0.305	0.037	3.337552e-16
IgGI_H4N4F1S1	3	186738421	C	T	0.391	-0.362	0.032	1.412791e-28
IgGI_H4N4F1S1	3	186739677	A	G	0.313	-0.264	0.035	7.038591e-14
IgGI_H4N4F1S1	3	186741131	T	C	0.376	-0.326	0.033	9.652125e-23
IgGI_H4N4F1S1	3	186741221	T	C	0.379	-0.325	0.033	1.324335e-22
IgGI_H4N4F1S1	3	186741511	T	C	0.375	-0.328	0.033	5.252409e-23
IgGI_H4N4F1S1	3	186742527	A	G	0.834	-0.35	0.044	3.826723e-15
IgGI_H4N4F1S1	3	186743053	G	A	0.453	-0.242	0.033	1.997494e-13
IgGI_H4N4F1S1	3	186744563	A	G	0.378	-0.269	0.033	3.274436e-16
IgGI_H4N4F1S1	3	186754722	A	G	0.137	-0.374	0.049	3.796995e-14
IgGI_H4N4F1S1	3	186754838	G	T	0.137	-0.375	0.049	3.279899e-14
IgGI_H4N4F1S1	3	186755323	C	A	0.137	-0.375	0.049	3.413954e-14
IgGI_H4N4F1S1	3	186756908	G	T	0.142	-0.364	0.048	7.990309e-14
IgGI_H4N4F1S1	3	186757452	C	T	0.141	-0.367	0.049	6.329224e-14
IgGI_H4N4F1S1	3	186761377	A	G	0.272	-0.285	0.038	5.60873e-14
IgGI_H4N4F1S1	3	186763145	G	C	0.198	-0.404	0.041	2.199588e-22
IgGI_H4N4F1S1	3	186763942	A	G	0.197	-0.403	0.041	3.288e-22
IgGI_H4N4F1S1	3	186768043	A	G	0.211	-0.373	0.04	3.159771e-20
IgGI_H4N4F1S1	3	186771204	T	G	0.282	-0.271	0.037	3.276032e-13
IgGI_H4N4F1S1	3	186774729	A	G	0.717	0.267	0.037	7.704566e-13
IgGI_H4N4F1S1	3	186775948	A	G	0.788	0.362	0.04	3.159546e-19
IgGI_H4N4F1S1	3	186778828	A	C	0.787	0.361	0.04	4.471517e-19
IgGI_H4N4F1S1	3	186782999	G	A	0.789	0.351	0.04	3.47559e-18
IgGI_H4N4	14	65734600	A	G	0.328	0.218	0.035	3.521624e-10
IgGI_H4N4	14	65770978	T	C	0.095	0.324	0.055	3.651664e-09
IgGI_H4N4	14	65771047	G	T	0.383	0.223	0.033	2.34318e-11
IgGI_H4N4	14	65773555	C	T	0.097	0.325	0.054	2.064225e-09
IgGI_H4N4	14	65775695	G	T	0.341	0.252	0.034	3.399238e-13
IgGI_H4N4	14	65777560	G	A	0.095	0.342	0.054	3.627496e-10
IgGI_H4N4	14	65778833	C	T	0.096	0.325	0.054	2.42523e-09
IgGI_H4N4	14	65783523	A	G	0.343	0.224	0.035	1.109351e-10
IgGI_H4N4	14	65784109	A	G	0.096	0.321	0.054	3.98025e-09
IgGI_H4N4	14	65784559	A	G	0.095	0.337	0.055	8.246847e-10
IgGI_H4N4	14	65785194	A	G	0.096	0.32	0.054	4.531304e-09
IgGI_H4N4	14	65788490	G	A	0.096	0.312	0.054	1.075209e-08
IgGI_H4N4	14	65789077	A	G	0.602	-0.235	0.033	2.204908e-12
IgGI_H4N4	14	65789729	T	C	0.096	0.32	0.055	4.775802e-09
IgGI_H4N4	14	65790415	G	A	0.096	0.312	0.054	1.066315e-08
IgGI_H4N4	14	65791249	A	G	0.096	0.319	0.055	5.398652e-09
IgGI_H4N4	14	65791928	G	A	0.608	-0.239	0.033	1.057647e-12
IgGI_H4N4	14	65792269	C	A	0.096	0.321	0.055	4.738204e-09
IgGI_H4N4	14	65797766	T	G	0.602	-0.24	0.033	7.511302e-13
IgGI_H4N4	14	65799348	T	A	0.095	0.323	0.055	3.90917e-09
IgGI_H4N4	14	65799805	A	G	0.602	-0.239	0.033	8.290165e-13
IgGI_H4N4	14	65801811	G	A	0.676	-0.221	0.034	1.504743e-10
IgGI_H4N4	14	65804328	A	G	0.17	0.243	0.043	2.092904e-08
IgGI_H4N4	14	65804665	A	G	0.601	-0.265	0.033	5.787988e-16
IgGI_H4N4	14	65805410	A	C	0.596	-0.264	0.033	7.301027e-16
IgGI_H4N4	14	65805709	A	T	0.602	-0.265	0.033	5.808043e-16
IgGI_H4N4	14	65806490	G	T	0.051	0.432	0.074	4.763063e-09
IgGI_H4N4	14	65806877	C	T	0.763	-0.217	0.038	7.937043e-09
IgGI_H4N4	14	65807442	T	C	0.658	-0.247	0.033	1.894037e-13
IgGI_H4N4	14	65807694	A	G	0.083	0.378	0.059	1.490161e-10
IgGI_H4N4	14	65807781	A	G	0.17	0.243	0.043	2.01424e-08
IgGI_H4N4	14	65808468	T	C	0.17	0.243	0.043	1.995757e-08
IgGI_H4N4	14	65809247	T	C	0.602	-0.263	0.033	1.215798e-15
IgGI_H4N4	14	65809286	A	C	0.596	-0.261	0.033	1.517504e-15
IgGI_H4N4	14	65811352	A	G	0.084	0.363	0.059	6.62259e-10
IgGI_H4N4	14	65811400	T	A	0.602	-0.262	0.033	1.223318e-15
IgGI_H4N4	14	65811537	C	T	0.658	-0.247	0.033	1.895639e-13
IgGI_H4N4	14	65815979	T	G	0.596	-0.26	0.033	2.218696e-15
IgGI_H4N4	14	65819314	C	A	0.603	-0.263	0.033	1.026866e-15
IgGI_H4N4	14	65822221	G	T	0.052	0.425	0.073	7.424762e-09
IgGI_H4N4	14	65822493	T	C	0.602	-0.261	0.032	1.351656e-15
IgGI_H4N4	14	65825854	A	C	0.253	0.323	0.036	1.281965e-18
IgGI_H4N4	14	65827903	A	G	0.5	-0.252	0.032	3.74941e-15
IgGI_H4N4	14	65828207	T	C	0.606	-0.254	0.033	1.052257e-14
IgGI_H4N4	14	65828955	T	C	0.606	-0.255	0.033	8.951761e-15
IgGI_H4N4	14	65829552	C	T	0.164	0.239	0.043	3.962561e-08
IgGI_H4N4	14	65831141	A	G	0.164	0.239	0.043	3.851975e-08
IgGI_H4N4	14	65831221	C	T	0.606	-0.255	0.033	9.024619e-15
IgGI_H4N4	14	65832786	T	C	0.084	0.37	0.059	3.5582e-10
IgGI_H4N4	14	65833372	G	C	0.253	0.323	0.036	1.194966e-18
IgGI_H4N4	14	65833440	C	T	0.254	0.323	0.036	1.229412e-18
IgGI_H4N4	14	65839489	C	A	0.254	0.322	0.036	1.168755e-18
IgGI_H4N4	14	65839514	C	G	0.601	-0.262	0.033	1.462597e-15
IgGI_H4N4	14	65840774	G	A	0.596	-0.266	0.033	4.771023e-16
IgGI_H4N4	14	65841322	G	T	0.588	-0.256	0.033	5.614566e-15
IgGI_H4N4	14	65846824	A	G	0.092	0.335	0.057	3.377038e-09
IgGI_H4N4	14	65846841	T	G	0.587	-0.26	0.033	3.085736e-15
IgGI_H4N4	14	65847144	G	T	0.597	-0.253	0.033	1.083868e-14
IgGI_H4N4	14	65848118	G	C	0.091	0.337	0.057	3.276986e-09
IgGI_H4N4	14	65848123	C	T	0.091	0.337	0.057	3.290655e-09
IgGI_H4N4	14	65848145	A	T	0.091	0.337	0.057	2.853235e-09
IgGI_H4N4	14	65849242	G	A	0.092	0.336	0.057	2.938488e-09
IgGI_H4N4	14	65850968	T	G	0.085	0.366	0.058	4.123298e-10
IgGI_H4N4	14	65851158	C	T	0.085	0.366	0.058	4.113962e-10
IgGI_H4N4	14	65851556	C	A	0.085	0.366	0.058	4.187692e-10
IgGI_H4N4	14	65852017	A	G	0.085	0.357	0.058	1.008056e-09
IgGI_H4N4	14	65852139	G	C	0.084	0.366	0.059	4.963912e-10
IgGI_H4N4	14	65852170	T	G	0.085	0.365	0.058	4.336949e-10
IgGI_H4N4	14	65852827	A	G	0.085	0.365	0.058	4.491271e-10
IgGI_H4N4	14	65853114	C	T	0.085	0.365	0.058	4.5675e-10
IgGI_H4N4	14	65853133	G	C	0.085	0.365	0.058	4.585595e-10
IgGI_H4N4	14	65853273	T	C	0.085	0.364	0.058	4.650926e-10
IgGI_H4N4	14	65853346	C	T	0.085	0.364	0.058	4.673607e-10
IgGI_H4N4	14	65853401	C	G	0.085	0.364	0.058	4.689601e-10
IgGI_H4N4	14	65854175	T	G	0.085	0.364	0.058	4.884888e-10
IgGI_H4N4	14	65854237	C	G	0.085	0.364	0.058	4.921824e-10
IgGI_H4N4	14	65854555	T	G	0.085	0.364	0.058	5.04621e-10
IgGI_H4N4	14	65854611	G	C	0.085	0.363	0.058	5.08613e-10
IgGI_H4N4	14	65854676	G	A	0.085	0.363	0.058	5.113901e-10
IgGI_H4N4	14	65854958	G	A	0.085	0.363	0.058	5.167473e-10
IgGI_H4N4	14	65855232	T	C	0.603	-0.255	0.032	7.215823e-15
IgGI_H4N4	14	65855348	C	T	0.085	0.363	0.058	5.173259e-10
IgGI_H4N4	14	65855388	A	G	0.085	0.363	0.058	5.18249e-10
IgGI_H4N4	14	65855475	G	A	0.085	0.363	0.058	5.215722e-10
IgGI_H4N4	14	65855754	G	C	0.084	0.365	0.058	4.554756e-10
IgGI_H4N4	14	65855762	T	C	0.604	-0.263	0.032	8.729155e-16
IgGI_H4N4	14	65856015	C	T	0.085	0.363	0.058	5.299052e-10
IgGI_H4N4	14	65856077	A	G	0.085	0.363	0.058	5.324274e-10
IgGI_H4N4	14	65856111	T	C	0.085	0.363	0.058	5.322325e-10
IgGI_H4N4	14	65856251	A	G	0.084	0.362	0.058	6.366602e-10
IgGI_H4N4	14	65856255	T	C	0.084	0.362	0.058	6.372804e-10
IgGI_H4N4	14	65856436	C	G	0.085	0.363	0.058	5.379947e-10
IgGI_H4N4	14	65856551	C	A	0.085	0.363	0.058	5.323136e-10
IgGI_H4N4	14	65856636	A	G	0.085	0.363	0.058	5.318628e-10
IgGI_H4N4	14	65856824	G	A	0.085	0.363	0.058	5.337588e-10
IgGI_H4N4	14	65857124	G	A	0.101	0.322	0.054	3.263179e-09
IgGI_H4N4	14	65857146	G	A	0.083	0.37	0.059	3.949305e-10
IgGI_H4N4	14	65857412	G	A	0.085	0.364	0.058	5.027577e-10
IgGI_H4N4	14	65857481	G	A	0.867	-0.303	0.048	2.249775e-10
IgGI_H4N4	14	65858257	G	A	0.085	0.363	0.058	5.578033e-10
IgGI_H4N4	14	65858308	A	G	0.084	0.363	0.059	6.416023e-10
IgGI_H4N4	14	65858714	A	G	0.085	0.363	0.058	5.84739e-10
IgGI_H4N4	14	65858738	A	C	0.085	0.362	0.058	5.867106e-10
IgGI_H4N4	14	65858964	G	A	0.083	0.367	0.059	4.892443e-10
IgGI_H4N4	14	65859480	T	C	0.085	0.362	0.058	5.772307e-10
IgGI_H4N4	14	65859968	T	G	0.524	-0.291	0.031	2.324497e-20
IgGI_H4N4	14	65859984	A	G	0.524	-0.291	0.031	2.496724e-20
IgGI_H4N4	14	65860038	G	A	0.525	-0.291	0.031	2.292446e-20
IgGI_H4N4	14	65860092	G	A	0.611	-0.202	0.033	7.903095e-10
IgGI_H4N4	14	65860239	G	A	0.085	0.335	0.058	9.087049e-09
IgGI_H4N4	14	65861402	C	A	0.623	-0.198	0.033	1.936658e-09
IgGI_H4N4	14	65862987	T	C	0.623	-0.197	0.033	2.193201e-09
IgGI_H4N4	14	65863561	A	G	0.165	0.246	0.043	1.283462e-08
IgGI_H4N4	14	65863748	C	T	0.606	-0.2	0.033	1.051386e-09
IgGI_H4N4	14	65863784	A	T	0.623	-0.199	0.033	1.475094e-09
IgGI_H4N4	14	65865066	T	C	0.612	-0.2	0.033	1.394194e-09
IgGI_H4N4	14	65865255	T	G	0.612	-0.2	0.033	1.381453e-09
IgGI_H4N4	14	65865671	C	A	0.085	0.332	0.058	1.281631e-08
IgGI_H4N4	14	65869878	G	A	0.052	0.422	0.073	8.589908e-09
IgGI_H4N4	14	65870128	C	G	0.085	0.329	0.058	1.620088e-08
IgGI_H4N4	14	65870594	T	G	0.669	-0.186	0.034	3.950461e-08
IgGI_H4N4	14	65871287	A	G	0.085	0.339	0.058	6.94487e-09
IgGI_H4N4	14	65871377	C	G	0.085	0.329	0.058	1.649038e-08
IgGI_H4N4	14	65871382	A	G	0.085	0.329	0.058	1.651105e-08
IgGI_H4N4	14	65871502	T	C	0.681	-0.187	0.034	4.140746e-08
IgGI_H4N4	14	65874130	G	T	0.085	0.328	0.058	1.719541e-08
IgGI_H4N4	14	65874330	T	C	0.085	0.328	0.058	1.724706e-08
IgGI_H4N4	14	65874698	T	C	0.652	-0.187	0.033	2.56934e-08
IgGI_H4N4	14	65878395	G	A	0.491	-0.235	0.031	1.019024e-13
IgGI_H4N4	14	65878807	T	C	0.486	-0.24	0.031	2.918004e-14
IgGI_H4N4	14	65878909	T	C	0.085	0.328	0.058	1.820054e-08
IgGI_H4N4	14	65880621	A	C	0.498	-0.241	0.031	2.123256e-14
IgGI_H4N4	14	65880940	G	A	0.503	-0.236	0.031	9.504521e-14
IgGI_H4N4	14	65884212	A	G	0.668	-0.187	0.034	3.660947e-08
IgGI_H4N4	14	65884402	T	C	0.085	0.328	0.058	1.824308e-08
IgGI_H4N4	14	65884537	A	C	0.669	-0.186	0.034	4.272282e-08
IgGI_H4N4	14	65889566	T	C	0.084	0.33	0.058	1.678815e-08
IgGI_H4N4	14	65890130	C	T	0.681	-0.188	0.034	3.320033e-08
IgGI_H4N4	14	65890258	C	G	0.084	0.34	0.059	7.051489e-09
IgGI_H4N4	14	65890603	C	T	0.68	-0.189	0.034	2.853882e-08
IgGI_H4N4	14	65891241	G	A	0.503	-0.235	0.031	1.17397e-13
IgGI_H4N4	14	65891944	T	C	0.084	0.33	0.058	1.669681e-08
IgGI_H4N4	14	65892139	G	C	0.681	-0.187	0.034	4.16133e-08
IgGI_H4N4	14	65892925	C	A	0.166	0.244	0.043	1.470494e-08
IgGI_H4N4	14	65895320	G	A	0.084	0.338	0.059	7.923026e-09
IgGI_H4N4	14	65895323	C	A	0.084	0.338	0.059	7.911764e-09
IgGI_H4N4	14	65895706	T	G	0.085	0.328	0.058	1.869027e-08
IgGI_H4N4	14	65895761	C	T	0.485	-0.24	0.031	2.860734e-14
IgGI_H4N4	14	65896234	G	A	0.085	0.328	0.058	1.868295e-08
IgGI_H4N4	14	65897331	T	A	0.084	0.338	0.059	7.918669e-09
IgGI_H4N4	14	65897368	A	T	0.669	-0.186	0.034	4.214577e-08
IgGI_H4N4	14	65899454	G	A	0.491	-0.234	0.031	1.348522e-13
IgGI_H4N4	14	65899804	G	A	0.491	-0.234	0.031	1.338481e-13
IgGI_H4N4	14	65900283	C	T	0.553	-0.22	0.031	3.428801e-12
IgGI_H4N4	14	65901604	A	G	0.491	-0.235	0.031	1.201104e-13
IgGI_H4N4	14	65902814	G	A	0.166	0.246	0.043	1.153635e-08
IgGI_H4N4	14	65903441	C	T	0.485	-0.24	0.031	2.870882e-14
IgGI_H4N4	14	65904237	A	G	0.651	-0.187	0.033	2.644138e-08
IgGI_H4N4	14	65907478	G	A	0.166	0.245	0.043	1.166178e-08
IgGI_H4N4	14	65908314	C	A	0.166	0.245	0.043	1.210438e-08
IgGI_H4N4	14	65909005	G	T	0.166	0.245	0.043	1.165088e-08
IgGI_H4N4	14	65911975	A	T	0.49	-0.233	0.031	1.807397e-13
IgGI_H4N4	14	65914867	G	A	0.16	0.241	0.043	2.922405e-08
IgGI_H4N4	14	65915262	C	A	0.085	0.328	0.058	1.876227e-08
IgGI_H4N4	14	65915672	G	A	0.085	0.328	0.058	1.881529e-08
IgGI_H4N4	14	65915778	C	T	0.085	0.339	0.059	7.951481e-09
IgGI_H4N4	14	65916791	T	C	0.669	-0.186	0.034	4.228656e-08
IgGI_H4N4	14	65916969	T	C	0.166	0.245	0.043	1.186328e-08
IgGI_H4N4	14	65918591	T	C	0.166	0.244	0.043	1.542642e-08
IgGI_H4N4	14	65918652	T	C	0.652	-0.186	0.034	3.201579e-08
IgGI_H4N4	14	65919046	C	T	0.166	0.245	0.043	1.188867e-08
IgGI_H4N4	14	65920435	A	G	0.485	-0.238	0.031	5.048943e-14
IgGI_H4N4	14	65923367	T	C	0.485	-0.238	0.031	4.994559e-14
IgGI_H4N4	14	65924399	T	C	0.086	0.328	0.058	1.730362e-08
IgGI_H4N4	14	65926748	G	T	0.491	-0.234	0.031	1.415777e-13
IgGI_H4N4	14	65928468	C	T	0.085	0.328	0.058	1.861227e-08
IgGI_H4N4	14	65929132	C	T	0.681	-0.188	0.034	3.346253e-08
IgGI_H4N4	14	65930670	C	A	0.503	-0.237	0.031	7.499726e-14
IgGI_H4N4	14	65932597	A	G	0.669	-0.188	0.034	3.10968e-08
IgGI_H4N4	14	65933798	G	C	0.085	0.339	0.059	7.778958e-09
IgGI_H4N4	14	65936936	A	G	0.085	0.328	0.058	1.804665e-08
IgGI_H4N4	14	65938368	G	A	0.085	0.328	0.058	1.804464e-08
IgGI_H4N4	14	65942840	G	A	0.085	0.328	0.058	1.789191e-08
IgGI_H4N4	14	65946612	T	A	0.085	0.328	0.058	1.773202e-08
IgGI_H4N4	14	65956456	T	A	0.668	-0.185	0.034	4.920405e-08
IgGI_H4N4	14	65957115	G	A	0.49	-0.234	0.032	1.705141e-13
IgGI_H4N4	14	65959443	C	G	0.085	0.328	0.058	1.792756e-08
IgGI_H4N4	14	65960405	C	G	0.085	0.328	0.058	1.797631e-08
IgGI_H4N4	14	65961204	G	C	0.495	-0.237	0.031	6.688401e-14
IgGI_H4N4	14	65962089	G	A	0.16	0.238	0.043	4.432697e-08
IgGI_H4N4	14	65966555	T	C	0.661	-0.187	0.034	2.845854e-08
IgGI_H4N4	14	65968132	G	A	0.167	0.243	0.043	1.836711e-08
IgGI_H4N4	14	65968955	G	T	0.086	0.321	0.058	3.34864e-08
IgGI_H4N4	14	65969670	A	T	0.667	-0.186	0.034	4.205905e-08
IgGI_H4N4	14	65973956	A	G	0.085	0.339	0.058	7.480799e-09
IgGI_H4N4	14	65976793	T	G	0.482	-0.238	0.031	6.387106e-14
IgGI_H4N4	14	65977182	T	C	0.483	-0.238	0.031	6.087584e-14
IgGI_H4N4	14	65978214	C	A	0.162	0.238	0.043	4.531838e-08
IgGI_H4N4	14	65978836	G	T	0.502	-0.234	0.031	1.66934e-13
IgGI_H4N4	14	65980170	C	T	0.511	-0.23	0.031	3.341723e-13
IgGI_H4N4	14	65981439	T	G	0.667	-0.186	0.034	4.719371e-08
IgGI_H4N4	14	65982890	T	C	0.497	-0.238	0.031	5.051531e-14
IgGI_H4N4	14	65987200	T	C	0.085	0.328	0.058	1.891354e-08
IgGI_H4N4	14	65987312	A	T	0.68	-0.188	0.034	3.793526e-08
IgGI_H4N4	14	65991737	G	A	0.556	-0.217	0.032	8.379332e-12
IgGI_H4N4	14	65994880	A	G	0.49	-0.234	0.031	1.654872e-13
IgGI_H4N4	14	65997931	A	G	0.167	0.248	0.043	8.926849e-09
IgGI_H4N4	14	65998069	T	C	0.484	-0.237	0.031	6.930374e-14
IgGI_H4N4	14	66001076	G	T	0.086	0.325	0.058	2.245561e-08
IgGI_H4N4	14	66003466	A	T	0.484	-0.237	0.031	6.923492e-14
IgGI_H4N4	14	66006602	G	T	0.167	0.248	0.043	8.931684e-09
IgGI_H4N4	14	66009789	T	C	0.084	0.338	0.058	7.841837e-09
IgGI_H4N4	14	66010319	T	C	0.495	-0.236	0.031	8.560948e-14
IgGI_H4N4	14	66012624	A	G	0.16	0.239	0.044	4.174965e-08
IgGI_H4N4	14	66012954	G	A	0.086	0.325	0.058	2.234451e-08
IgGI_H4N4	14	66014681	G	T	0.506	-0.226	0.031	7.636065e-13
IgGI_H4N4	14	66016212	G	A	0.085	0.328	0.058	1.759031e-08
IgGI_H4N4	14	66016384	A	G	0.489	-0.23	0.031	4.112138e-13
IgGI_H4N4	14	66018659	T	C	0.085	0.328	0.058	1.757523e-08
IgGI_H4N4	14	66020022	G	T	0.085	0.328	0.058	1.759181e-08
IgGI_H4N4	14	66022047	T	C	0.085	0.328	0.058	1.739556e-08
IgGI_H4N4	14	66023131	T	A	0.629	-0.188	0.033	1.19766e-08
IgGI_H4N4	14	66025363	G	A	0.5	-0.23	0.031	3.751571e-13
IgGI_H4N4	14	66032934	A	G	0.573	-0.209	0.032	4.215754e-11
IgGI_H4N4	14	66034821	G	A	0.085	0.338	0.058	7.385771e-09
IgGI_H4N4	14	66034827	T	C	0.052	0.428	0.073	6.068686e-09
IgGI_H4N4	14	66036761	G	T	0.502	-0.232	0.031	2.157707e-13
IgGI_H4N4	14	66041645	T	C	0.496	-0.235	0.031	9.966167e-14
IgGI_H4N4	14	66042459	T	C	0.166	0.243	0.043	1.846305e-08
IgGI_H4N4	14	66045543	C	G	0.496	-0.235	0.031	1.013277e-13
IgGI_H4N4	14	66046242	C	G	0.497	-0.236	0.031	7.130599e-14
IgGI_H4N4	14	66046534	A	G	0.627	-0.189	0.033	9.911774e-09
IgGI_H4N4	14	66047795	C	T	0.502	-0.232	0.031	2.071607e-13
IgGI_H4N4	14	66051100	T	G	0.501	-0.232	0.031	2.396409e-13
IgGI_H4N4	14	66051536	A	G	0.629	-0.189	0.033	9.811347e-09
IgGI_H4N4	14	66052472	A	G	0.085	0.339	0.058	6.676151e-09
IgGI_H4N4	14	66052713	T	G	0.627	-0.184	0.033	2.223082e-08
IgGI_H4N4	14	66052901	A	G	0.499	-0.23	0.031	3.128005e-13
IgGI_H4N4	14	66053006	A	G	0.161	0.238	0.043	4.05671e-08
IgGI_H4N4	14	66053091	A	G	0.161	0.238	0.043	4.058621e-08
IgGI_H4N4	14	66053161	A	G	0.627	-0.186	0.033	1.772384e-08
IgGI_H4N4	14	66055610	A	G	0.085	0.338	0.058	7.611177e-09
IgGI_H4N4	14	66055943	A	C	0.499	-0.23	0.031	3.12941e-13
IgGI_H4N4	14	66056508	A	T	0.085	0.328	0.058	1.817294e-08
IgGI_H4N4	14	66057452	G	A	0.16	0.239	0.044	4.134453e-08
IgGI_H4N4	14	66057626	G	A	0.085	0.328	0.058	1.817083e-08
IgGI_H4N4	14	66058664	A	T	0.502	-0.234	0.031	1.494508e-13
IgGI_H4N4	14	66060707	A	C	0.502	-0.231	0.031	2.761436e-13
IgGI_H4N4	14	66063582	G	C	0.5	-0.229	0.031	4.688134e-13
IgGI_H4N4	14	66064120	A	G	0.5	-0.231	0.031	2.919122e-13
IgGI_H4N4	14	66065231	T	G	0.16	0.239	0.043	3.866366e-08
IgGI_H4N4	14	66065666	A	G	0.501	-0.23	0.031	3.829352e-13
IgGI_H4N4	14	66066001	G	A	0.16	0.239	0.043	3.852205e-08
IgGI_H4N4	14	66067006	C	T	0.16	0.239	0.043	3.828714e-08
IgGI_H4N4	14	66068133	G	A	0.503	-0.233	0.031	1.905218e-13
IgGI_H4N4	14	66068285	G	A	0.085	0.324	0.058	2.312568e-08
IgGI_H4N4	14	66068320	C	G	0.086	0.327	0.058	1.704535e-08
IgGI_H4N4	14	66068949	C	G	0.085	0.324	0.058	2.313255e-08
IgGI_H4N4	14	66069769	T	G	0.087	0.321	0.057	2.199429e-08
IgGI_H4N4	14	66071733	G	T	0.51	-0.228	0.031	3.925974e-13
IgGI_H4N4	14	66074635	G	T	0.512	-0.229	0.031	3.429735e-13
IgGI_H4N4	14	66075327	A	G	0.087	0.321	0.057	2.201545e-08
IgGI_H4N4	14	66076603	C	A	0.086	0.332	0.058	1.026475e-08
IgGI_H4N4	14	66078448	A	G	0.085	0.328	0.058	1.830356e-08
IgGI_H4N4	14	66079540	C	G	0.086	0.327	0.058	1.711828e-08
IgGI_H4N4	14	66080130	T	A	0.085	0.328	0.058	1.830831e-08
IgGI_H4N4	14	66082202	C	T	0.086	0.324	0.058	2.018084e-08
IgGI_H4N4	14	66082493	T	C	0.085	0.328	0.058	1.770197e-08
IgGI_H4N4	14	66082573	G	A	0.502	-0.232	0.031	2.184244e-13
IgGI_H4N4	14	66087341	C	G	0.161	0.238	0.043	4.522201e-08
IgGI_H4N4	14	66088905	T	C	0.086	0.327	0.058	1.66475e-08
IgGI_H4N4	14	66092104	A	C	0.085	0.338	0.058	7.909595e-09
IgGI_H4N4	14	66093243	G	T	0.085	0.328	0.058	1.718648e-08
IgGI_H4N4	14	66093872	A	G	0.085	0.338	0.058	7.776827e-09
IgGI_H4N4	14	66094063	G	A	0.16	0.238	0.043	4.437678e-08
IgGI_H4N4	14	66094671	G	T	0.501	-0.23	0.031	3.323618e-13
IgGI_H4N4	14	66096533	G	A	0.085	0.324	0.058	2.316545e-08
IgGI_H4N4	14	66098025	G	A	0.085	0.324	0.058	2.31262e-08
IgGI_H4N4	14	66101219	G	A	0.501	-0.231	0.031	3.186182e-13
IgGI_H4N4	14	66101594	T	C	0.085	0.327	0.058	1.928263e-08
IgGI_H4N4	14	66102816	T	C	0.16	0.238	0.043	4.438176e-08
IgGI_H4N4	14	66103427	A	G	0.085	0.324	0.058	2.448948e-08
IgGI_H4N4	14	66104187	C	T	0.086	0.324	0.058	2.448494e-08
IgGI_H4N4	14	66104969	A	G	0.5	-0.229	0.031	4.565424e-13
IgGI_H4N4	14	66106727	C	T	0.085	0.328	0.058	1.813066e-08
IgGI_H4N4	14	66107636	G	A	0.085	0.338	0.058	7.768421e-09
IgGI_H4N4	14	66108018	T	C	0.5	-0.229	0.031	4.58422e-13
IgGI_H4N4	14	66111019	A	T	0.214	0.289	0.038	4.391368e-14
IgGI_H4N4	14	66113233	T	C	0.085	0.328	0.058	1.820437e-08
IgGI_H4N4	14	66113837	A	G	0.085	0.328	0.058	1.832296e-08
IgGI_H4N4	14	66116622	A	T	0.5	-0.229	0.031	4.627047e-13
IgGI_H4N4	14	66116790	A	G	0.16	0.238	0.043	4.612379e-08
IgGI_H4N4	14	66120015	C	G	0.499	-0.227	0.031	6.807702e-13
IgGI_H4N4	14	66121443	T	C	0.499	-0.229	0.032	4.809674e-13
IgGI_H4N4	14	66121468	A	C	0.086	0.326	0.058	1.822104e-08
IgGI_H4N4	14	66121492	G	A	0.499	-0.229	0.032	4.8121e-13
IgGI_H4N4	14	66121553	G	T	0.085	0.324	0.058	2.462737e-08
IgGI_H4N4	14	66124104	C	A	0.5	-0.231	0.031	3.366206e-13
IgGI_H4N4	14	66124585	G	T	0.499	-0.229	0.032	4.698187e-13
IgGI_H4N4	14	66126230	G	A	0.085	0.327	0.058	1.972581e-08
IgGI_H4N4	14	66127523	C	A	0.052	0.43	0.074	5.761917e-09
IgGI_H4N4	14	66128238	T	A	0.085	0.337	0.058	8.366373e-09
IgGI_H4N4	14	66129154	T	G	0.084	0.333	0.058	1.281668e-08
IgGI_H4N4	14	66132721	G	C	0.499	-0.23	0.032	4.432059e-13
IgGI_H4N4	14	66132812	C	A	0.052	0.43	0.074	5.851385e-09
IgGI_H4N4	14	66133608	A	G	0.086	0.323	0.058	2.662447e-08
IgGI_H4N4	14	66138199	C	G	0.499	-0.229	0.032	4.93478e-13
IgGI_H4N4	14	66142524	G	A	0.086	0.325	0.058	2.095832e-08
IgGI_H4N4	14	66145022	G	T	0.499	-0.228	0.032	6.89291e-13
IgGI_H4N4	14	66145396	T	C	0.499	-0.228	0.032	6.825907e-13
IgGI_H4N4	14	66145500	G	A	0.086	0.324	0.058	2.156771e-08
IgGI_H4N4	14	66146765	C	T	0.5	-0.229	0.032	4.875922e-13
IgGI_H4N4	14	66147273	G	A	0.501	-0.229	0.032	5.241543e-13
IgGI_H4N4	14	66147694	C	A	0.086	0.319	0.058	3.540069e-08
IgGI_H4N4	14	66147761	G	A	0.085	0.336	0.058	9.597927e-09
IgGI_H4N4	14	66148246	T	G	0.499	-0.229	0.032	5.442125e-13
IgGI_H4N4	14	66157861	A	C	0.499	-0.228	0.032	7.328863e-13
IgGI_H4N4	14	66161799	T	C	0.499	-0.227	0.032	9.427998e-13
IgGI_H4N4	14	66162638	T	G	0.499	-0.226	0.032	9.932731e-13
IgGI_H4N4	14	66162906	T	C	0.052	0.432	0.074	6.484741e-09
IgGI_H4N4	14	66168110	G	T	0.085	0.323	0.058	2.921746e-08
IgGI_H4N4	14	66168449	C	T	0.501	-0.229	0.032	4.740893e-13
IgGI_H4N4	14	66171541	C	T	0.502	-0.229	0.032	5.860825e-13
IgGI_H4N4	14	66172300	T	A	0.082	0.348	0.059	4.551035e-09
IgGI_H4N4	14	66172750	G	C	0.086	0.326	0.058	2.143336e-08
IgGI_H4N4	14	66180088	G	A	0.499	-0.228	0.032	7.880619e-13
IgGI_H4N4	14	66182953	G	T	0.51	-0.223	0.032	2.230168e-12
IgGI_H4N4	14	66187067	C	T	0.567	-0.211	0.032	3.587028e-11
IgGI_H4N4	14	66188882	A	T	0.558	-0.216	0.032	1.073532e-11
IgGI_H4N4	14	66191782	A	T	0.499	-0.229	0.032	5.485846e-13
IgGI_H4N4	14	66194531	C	T	0.51	-0.225	0.032	1.421991e-12
IgGI_H4N4	14	66196137	G	A	0.508	-0.223	0.032	2.191095e-12
IgGI_H4N4	14	66199139	G	C	0.509	-0.223	0.032	1.909692e-12
IgGI_H4N4	14	66200177	G	A	0.237	0.301	0.037	5.257457e-16
IgGI_H4N4	14	66200458	C	T	0.507	-0.226	0.032	1.148351e-12
IgGI_H4N4	14	66200911	C	G	0.507	-0.225	0.032	1.359268e-12
IgGI_H4N4	14	66201757	T	C	0.237	0.303	0.037	3.600892e-16
IgGI_H4N4	14	66206976	G	A	0.51	-0.224	0.032	1.86788e-12
IgGI_H4N4	14	66209190	G	C	0.608	-0.251	0.032	5.094839e-15
IgGI_H4N4	14	66211250	T	C	0.607	-0.255	0.032	1.497643e-15
IgGI_H4N4	14	66212986	A	G	0.606	-0.253	0.032	3.00098e-15
IgGI_H4N4	14	66214850	T	C	0.237	0.304	0.037	2.834624e-16
IgGI_H4N4	14	66218595	T	C	0.237	0.301	0.037	5.39403e-16
IgGI_H4N4	14	66219517	A	G	0.503	-0.218	0.031	3.525777e-12
IgGI_H4N4	14	66221771	C	T	0.513	-0.227	0.032	8.308113e-13
IgGI_H4N4	14	66223213	G	A	0.237	0.3	0.037	6.279416e-16
IgGI_H4N4	14	66226885	A	G	0.511	-0.224	0.032	1.781335e-12
IgGI_H4N4	14	66227505	T	G	0.083	0.348	0.06	7.068086e-09
IgGI_H4N4	14	66230032	A	C	0.62	-0.24	0.032	1.657067e-13
IgGI_H4N4	14	66230414	G	A	0.54	-0.209	0.032	6.926607e-11
IgGI_H4N4	14	66232086	G	A	0.541	-0.208	0.032	8.948762e-11
IgGI_H4N4	14	66232602	C	T	0.542	-0.21	0.032	6.483961e-11
IgGI_H4N4	14	66232869	A	G	0.541	-0.208	0.032	9.609698e-11
IgGI_H4N4	14	66233490	C	T	0.638	-0.241	0.033	2.177201e-13
IgGI_H4N4	14	66234313	A	G	0.54	-0.204	0.032	2.01253e-10
IgGI_H4N4	14	66234448	T	C	0.54	-0.204	0.032	2.131355e-10
IgGI_H4N4	14	66235016	C	T	0.541	-0.208	0.032	9.577925e-11
IgGI_H4N4	14	66235074	A	G	0.541	-0.208	0.032	9.637238e-11
IgGI_H4N4	14	66235642	G	A	0.541	-0.207	0.032	1.019274e-10
IgGI_H4N4	14	66235690	C	T	0.541	-0.208	0.032	9.569988e-11
IgGI_H4N4	14	66237720	A	G	0.62	-0.242	0.033	1.381721e-13
IgGI_H4N4	14	66238090	C	G	0.54	-0.202	0.032	3.036481e-10
IgGI_H4N4	14	66238701	A	G	0.62	-0.239	0.033	2.589215e-13
IgGI_H4N4	14	66238763	C	T	0.539	-0.204	0.032	2.030999e-10
IgGI_H4N4	14	66239257	C	G	0.616	-0.242	0.032	1.432957e-13
IgGI_H4N4	14	66239290	T	C	0.535	-0.206	0.032	1.250052e-10
IgGI_H4N4	14	66239370	C	T	0.535	-0.204	0.032	1.960469e-10
IgGI_H4N4	14	66239401	G	C	0.535	-0.206	0.032	1.272479e-10
IgGI_H4N4	14	66239457	T	C	0.535	-0.206	0.032	1.272583e-10
IgGI_H4N4	14	66240137	G	T	0.535	-0.208	0.032	9.498825e-11
IgGI_H4N4	14	66240634	C	T	0.636	-0.238	0.033	5.522078e-13
IgGI_H4N4	14	66240695	C	G	0.535	-0.207	0.032	1.102148e-10
IgGI_H4N4	14	66240729	A	T	0.636	-0.238	0.033	5.582704e-13
IgGI_H4N4	14	66240767	A	G	0.535	-0.207	0.032	1.185535e-10
IgGI_H4N4	14	66243080	T	C	0.535	-0.206	0.032	1.368203e-10
IgGI_H4N4	14	66244655	G	T	0.535	-0.209	0.032	7.802217e-11
IgGI_H4N4	14	66245199	A	G	0.535	-0.207	0.032	1.087334e-10
IgGI_H4N4	14	66246592	A	G	0.535	-0.206	0.032	1.44559e-10
IgGI_H4N4	14	66248012	G	A	0.616	-0.246	0.032	5.529921e-14
IgGI_H4N4	14	66249064	T	G	0.364	0.242	0.033	2.144165e-13
IgGI_H4N4	14	66250157	G	A	0.241	0.278	0.037	5.671633e-14
IgGI_H4N4	14	66250232	A	G	0.465	0.208	0.032	9.778541e-11
IgGI_H4N4	14	66250274	G	T	0.241	0.278	0.037	5.769995e-14
IgGI_H4N4	14	66250679	G	A	0.241	0.278	0.037	5.845289e-14
IgGI_H4N4	14	66250956	G	A	0.372	0.227	0.033	5.036971e-12
IgGI_H4N4	14	66250999	T	G	0.244	0.273	0.037	1.638281e-13
IgGI_H4N4	14	66252326	T	C	0.473	0.19	0.032	3.284211e-09
IgGI_H4N4	14	66253437	A	G	0.478	0.183	0.032	1.135237e-08
IgGI_H4N4	14	66254578	C	A	0.479	0.177	0.032	3.48055e-08
IgGI_H4N4	14	66255397	C	A	0.379	0.222	0.033	1.083423e-11
IgGI_H4N4	14	66255781	G	C	0.479	0.176	0.032	3.653039e-08
IgGI_H4N4	14	66256336	T	C	0.477	0.177	0.032	3.444274e-08
IgGI_H4N4	14	66256472	T	A	0.477	0.178	0.032	2.66509e-08
IgGI_H4N4	14	66256489	C	T	0.477	0.178	0.032	2.721683e-08
IgGI_H4N4	14	66256968	T	C	0.378	0.221	0.033	1.39313e-11
IgGI_H4N4	14	66257294	A	G	0.477	0.18	0.032	1.982403e-08
IgGI_H4N4	14	66257419	T	C	0.477	0.18	0.032	2.010158e-08
IgGI_H4N4	14	66257467	G	A	0.477	0.18	0.032	2.019681e-08
IgGI_H4N4	14	66258032	A	C	0.478	0.178	0.032	2.787145e-08
IgGI_H4N4	14	66258111	C	T	0.468	0.177	0.032	3.563553e-08
IgGI_H4N4	14	66258528	C	T	0.477	0.175	0.032	4.925307e-08
IgGI_H4N4	14	66258683	T	C	0.477	0.175	0.032	4.969751e-08
IgGI_H4N4	14	66259165	C	G	0.243	0.28	0.037	4.053753e-14
IgGI_H4N4	14	66259530	A	G	0.479	0.175	0.032	4.741854e-08
IgGI_H4N4	14	66261937	G	C	0.414	0.18	0.032	3.259863e-08
IgGI_H4N5F1	22	39829973	T	C	0.746	-0.206	0.036	1.639282e-08
IgGI_H4N5F1	22	39831278	G	A	0.747	-0.204	0.036	2.350592e-08
IgGI_H4N5F1	22	39831986	A	T	0.746	-0.206	0.036	1.544664e-08
IgGI_H4N5F1	22	39833437	C	T	0.747	-0.204	0.036	2.297635e-08
IgGI_H4N5F1	22	39835587	G	A	0.748	-0.204	0.036	2.346476e-08
IgGI_H4N5F1	22	39837472	T	C	0.748	-0.202	0.036	2.972935e-08
IgGI_H4N5F1	22	39837625	G	A	0.748	-0.203	0.036	2.947709e-08
IgGI_H4N5F1	22	39837920	C	T	0.748	-0.204	0.036	2.306221e-08
IgGI_H4N5F1	22	39838352	T	C	0.748	-0.205	0.036	2.032006e-08
IgGI_H4N5F1	22	39839293	T	C	0.745	-0.201	0.036	2.985021e-08
IgGI_H4N5F1	22	39843091	A	C	0.75	-0.202	0.037	3.479629e-08
IgGI_H4N5F1	22	39843409	T	C	0.75	-0.202	0.037	3.472409e-08
IgGI_H4N5F1	22	39848259	G	T	0.75	-0.203	0.036	2.605019e-08
IgGI_H4N5F1	22	39850174	A	G	0.749	-0.202	0.036	3.029589e-08
IgGI_H4N5F1	22	39851584	A	G	0.749	-0.202	0.036	3.019885e-08
IgGI_H4N5F1	22	39851970	A	C	0.749	-0.202	0.036	3.012767e-08
IgGI_H4N5F1	22	39852350	C	G	0.749	-0.2	0.036	4.267232e-08
IgGI_H4N5F1	22	39852648	T	C	0.75	-0.2	0.036	4.04807e-08
IgGI_H4N5F1	22	39852720	G	A	0.75	-0.202	0.036	3.423039e-08
IgGI_H4N5F1	22	39852921	T	G	0.749	-0.2	0.036	4.251592e-08
IgGI_H4N5F1	22	39854421	G	C	0.75	-0.202	0.036	2.966014e-08
IgGI_H4N5F1	22	39855540	C	G	0.75	-0.202	0.036	2.915203e-08
IgGI_H4N5F1	22	39855575	A	C	0.75	-0.202	0.036	3.07098e-08
IgGI_H4N5F1	22	39855728	C	G	0.75	-0.202	0.036	2.911531e-08
IgGI_H4N5F1	22	39855883	T	C	0.75	-0.202	0.036	2.912685e-08
IgGI_H4N5F1	22	39856356	C	G	0.75	-0.202	0.036	2.894093e-08
IgGI_H4N5F1	22	39859169	A	C	0.748	-0.2	0.036	3.316823e-08
IgGI_H4N5F1	22	39860589	G	A	0.748	-0.2	0.036	3.701426e-08
IgGI_H4N5F1S1	3	186705790	C	G	0.664	-0.23	0.035	4.872893e-11
IgGI_H4N5F1S1	3	186706893	A	C	0.076	-0.465	0.064	4.879173e-13
IgGI_H4N5F1S1	3	186708013	C	G	0.554	-0.219	0.033	4.148453e-11
IgGI_H4N5F1S1	3	186711453	C	A	0.768	-0.277	0.038	3.388242e-13
IgGI_H4N5F1S1	3	186712711	A	G	0.317	-0.258	0.035	3.16922e-13
IgGI_H4N5F1S1	3	186712749	T	G	0.269	-0.312	0.036	8.452436e-18
IgGI_H4N5F1S1	3	186712963	G	A	0.265	-0.335	0.036	4.21357e-20
IgGI_H4N5F1S1	3	186713103	C	T	0.266	-0.34	0.036	7.405975e-21
IgGI_H4N5F1S1	3	186713556	T	C	0.264	-0.34	0.036	8.678114e-21
IgGI_H4N5F1S1	3	186713686	A	C	0.834	-0.244	0.044	4.122953e-08
IgGI_H4N5F1S1	3	186715319	A	G	0.262	-0.344	0.036	3.428125e-21
IgGI_H4N5F1S1	3	186715887	T	G	0.329	-0.295	0.034	1.422499e-17
IgGI_H4N5F1S1	3	186718745	C	A	0.267	-0.352	0.036	1.043067e-22
IgGI_H4N5F1S1	3	186719374	G	T	0.511	-0.246	0.032	1.948524e-14
IgGI_H4N5F1S1	3	186720309	G	A	0.512	-0.247	0.032	1.251292e-14
IgGI_H4N5F1S1	3	186720335	C	G	0.511	-0.247	0.032	1.234856e-14
IgGI_H4N5F1S1	3	186720448	C	G	0.51	-0.247	0.032	1.270803e-14
IgGI_H4N5F1S1	3	186721820	G	T	0.512	-0.248	0.032	1.090629e-14
IgGI_H4N5F1S1	3	186721867	G	A	0.512	-0.248	0.032	1.097615e-14
IgGI_H4N5F1S1	3	186721996	A	G	0.511	-0.248	0.032	1.162508e-14
IgGI_H4N5F1S1	3	186722362	C	T	0.267	-0.349	0.035	1.394978e-22
IgGI_H4N5F1S1	3	186722450	G	T	0.355	-0.304	0.034	2.723141e-19
IgGI_H4N5F1S1	3	186722944	A	G	0.839	-0.276	0.045	8.085746e-10
IgGI_H4N5F1S1	3	186723150	G	A	0.354	-0.303	0.033	3.157685e-19
IgGI_H4N5F1S1	3	186723975	A	C	0.284	-0.34	0.034	1.636617e-22
IgGI_H4N5F1S1	3	186724219	G	A	0.353	-0.302	0.033	4.509467e-19
IgGI_H4N5F1S1	3	186725491	A	G	0.767	-0.227	0.038	2.009037e-09
IgGI_H4N5F1S1	3	186725887	A	G	0.284	-0.342	0.034	1.029703e-22
IgGI_H4N5F1S1	3	186726277	A	C	0.613	-0.192	0.033	5.435237e-09
IgGI_H4N5F1S1	3	186727083	G	A	0.839	-0.28	0.045	4.283371e-10
IgGI_H4N5F1S1	3	186727170	A	C	0.287	-0.346	0.035	4.081397e-23
IgGI_H4N5F1S1	3	186727597	G	C	0.771	-0.225	0.038	3.529655e-09
IgGI_H4N5F1S1	3	186727815	A	T	0.771	-0.225	0.038	3.521592e-09
IgGI_H4N5F1S1	3	186727836	G	A	0.771	-0.228	0.038	1.9581e-09
IgGI_H4N5F1S1	3	186728178	C	T	0.771	-0.225	0.038	3.42987e-09
IgGI_H4N5F1S1	3	186728255	G	T	0.771	-0.226	0.038	2.869964e-09
IgGI_H4N5F1S1	3	186728319	G	T	0.839	-0.281	0.045	3.36031e-10
IgGI_H4N5F1S1	3	186728565	G	A	0.771	-0.228	0.038	2.155134e-09
IgGI_H4N5F1S1	3	186728647	T	C	0.771	-0.228	0.038	2.11904e-09
IgGI_H4N5F1S1	3	186728842	A	T	0.771	-0.228	0.038	2.100548e-09
IgGI_H4N5F1S1	3	186729000	T	C	0.772	-0.227	0.038	2.457804e-09
IgGI_H4N5F1S1	3	186729012	C	A	0.772	-0.227	0.038	2.476806e-09
IgGI_H4N5F1S1	3	186729154	G	A	0.772	-0.227	0.038	2.445341e-09
IgGI_H4N5F1S1	3	186729218	T	C	0.772	-0.227	0.038	2.443537e-09
IgGI_H4N5F1S1	3	186729365	T	C	0.771	-0.228	0.038	2.052144e-09
IgGI_H4N5F1S1	3	186730341	C	T	0.771	-0.227	0.038	2.403681e-09
IgGI_H4N5F1S1	3	186730368	G	A	0.771	-0.227	0.038	2.401598e-09
IgGI_H4N5F1S1	3	186730396	C	A	0.771	-0.228	0.038	2.028579e-09
IgGI_H4N5F1S1	3	186730522	C	T	0.771	-0.228	0.038	2.024307e-09
IgGI_H4N5F1S1	3	186731157	T	A	0.383	-0.22	0.033	4.993633e-11
IgGI_H4N5F1S1	3	186731749	C	G	0.613	-0.191	0.033	6.430429e-09
IgGI_H4N5F1S1	3	186732679	A	C	0.388	-0.221	0.033	3.192005e-11
IgGI_H4N5F1S1	3	186732725	A	G	0.388	-0.221	0.033	3.185628e-11
IgGI_H4N5F1S1	3	186734188	A	G	0.769	-0.231	0.037	7.589669e-10
IgGI_H4N5F1S1	3	186734466	A	G	0.39	-0.22	0.033	4.261872e-11
IgGI_H4N5F1S1	3	186735096	T	C	0.838	-0.284	0.044	1.738122e-10
IgGI_H4N5F1S1	3	186735690	C	A	0.392	-0.22	0.033	3.632569e-11
IgGI_H4N5F1S1	3	186737820	T	C	0.391	-0.22	0.033	4.146451e-11
IgGI_H4N5F1S1	3	186738033	A	G	0.388	-0.223	0.033	2.433257e-11
IgGI_H4N5F1S1	3	186738118	C	G	0.77	-0.229	0.038	1.555365e-09
IgGI_H4N5F1S1	3	186738421	C	T	0.391	-0.22	0.033	3.961085e-11
IgGI_H4N5F1S1	3	186741131	T	C	0.376	-0.205	0.034	1.095592e-09
IgGI_H4N5F1S1	3	186741221	T	C	0.379	-0.2	0.034	2.940647e-09
IgGI_H4N5F1S1	3	186741511	T	C	0.375	-0.205	0.034	1.227357e-09
IgGI_H4N5F1S1	3	186742527	A	G	0.834	-0.26	0.045	7.927015e-09
IgGI_H4N5F1S1	3	186763145	G	C	0.198	-0.242	0.042	9.903047e-09
IgGI_H4N5F1S1	3	186763942	A	G	0.197	-0.237	0.042	2.233112e-08
IgGI_H4N5F1S1	3	186768043	A	G	0.211	-0.239	0.041	6.061738e-09
IgGI_H4N5F1S1	3	186775948	A	G	0.788	0.238	0.041	6.541274e-09
IgGI_H4N5F1S1	3	186778828	A	C	0.787	0.238	0.041	6.234803e-09
IgGI_H4N5F1S1	3	186782999	G	A	0.789	0.235	0.041	9.65783e-09
IgGI_H4N5F1S1	7	50325717	A	C	0.317	-0.192	0.034	2.757195e-08
IgGI_H4N5F1S1	7	50325784	T	A	0.316	-0.192	0.034	2.766543e-08
IgGI_H4N5F1S1	17	79192430	T	C	0.45	0.18	0.031	9.800035e-09
IgGI_H4N5F1S1	17	79192446	C	T	0.521	-0.174	0.031	3.338681e-08
IgGI_H4N5F1S1	17	79194794	C	G	0.452	0.176	0.031	1.87269e-08
IgGI_H4N5F1S1	17	79195814	A	T	0.452	0.174	0.031	2.428862e-08
IgGI_H4N5F1S1	17	79198358	T	C	0.448	0.18	0.031	7.904079e-09
IgGI_H4N5F1S1	17	79200716	C	T	0.454	0.181	0.031	6.860031e-09
IgGI_H4N5F1S1	17	79201207	A	G	0.454	0.18	0.031	8.37936e-09
IgGI_H4N5F1S1	17	79202329	C	G	0.459	0.187	0.031	2.022119e-09
IgGI_H4N5F1S1	17	79202956	C	T	0.454	0.182	0.031	6.48548e-09
IgGI_H4N5F1S1	17	79215574	T	C	0.426	-0.178	0.032	1.990604e-08
IgGI_H4N5F1S1	17	79215784	A	G	0.442	-0.189	0.031	1.85814e-09
IgGI_H4N5F1S1	17	79217002	G	A	0.522	0.198	0.032	3.971459e-10
IgGI_H4N5F1S1	17	79217478	A	G	0.44	0.212	0.031	1.955862e-11
IgGI_H4N5F1S1	17	79218714	T	C	0.434	0.208	0.032	4.547854e-11
IgGI_H4N5F1S1	17	79220224	C	G	0.435	0.207	0.032	6.148198e-11
IgGI_H4N5F1S1	17	79235788	C	T	0.564	-0.177	0.031	1.415208e-08
IgGI_H4N5F1S1	17	79273485	C	T	0.572	-0.174	0.032	4.587163e-08
IgGI_H4N5	7	50325717	A	C	0.317	-0.23	0.034	2.293938e-11
IgGI_H4N5	7	50325784	T	A	0.316	-0.23	0.034	2.202377e-11
IgGI_H4N5	7	50329697	A	G	0.396	-0.194	0.033	3.305115e-09
IgGI_H4N5	7	50331256	G	A	0.399	-0.195	0.033	2.893659e-09
IgGI_H4N5	7	50333960	T	C	0.293	-0.232	0.035	5.415814e-11
IgGI_H4N5	7	50334208	G	A	0.329	-0.263	0.034	1.260765e-14
IgGI_H4N5	7	50335232	A	G	0.323	-0.27	0.034	3.636353e-15
IgGI_H4N5	7	50336073	A	C	0.325	-0.27	0.034	3.605657e-15
IgGI_H4N5	7	50336551	C	A	0.35	-0.267	0.033	2.165872e-15
IgGI_H4N5	7	50338499	A	G	0.353	-0.263	0.033	6.045528e-15
IgGI_H4N5	7	50339609	A	G	0.328	-0.268	0.034	4.998674e-15
IgGI_H4N5	7	50340750	C	G	0.331	-0.263	0.034	1.277206e-14
IgGI_H4N5	7	50344132	C	G	0.329	-0.265	0.034	9.073432e-15
IgGI_H4N5	7	50346134	T	C	0.328	-0.266	0.034	7.908952e-15
IgGI_H4N5	7	50348745	G	A	0.414	-0.282	0.032	1.922877e-18
IgGI_H4N5	7	50350267	A	G	0.388	-0.279	0.032	8.191029e-18
IgGI_H4N5	7	50351604	G	A	0.413	-0.285	0.032	7.597251e-19
IgGI_H4N5	7	50352695	T	C	0.412	-0.279	0.032	3.654776e-18
IgGI_H4N5	7	50352892	T	C	0.371	-0.262	0.033	1.63931e-15
IgGI_H4N5	7	50353144	C	T	0.412	-0.28	0.032	3.647497e-18
IgGI_H4N5	7	50353627	A	G	0.388	-0.278	0.032	1.000967e-17
IgGI_H4N5	7	50353851	T	C	0.346	-0.261	0.033	6.854273e-15
IgGI_H4N5	7	50354512	A	G	0.389	-0.278	0.032	1.117862e-17
IgGI_H4N5	7	50355207	C	G	0.412	-0.279	0.032	3.628261e-18
IgGI_H4N5	7	50357966	C	G	0.445	-0.247	0.032	1.434094e-14
IgGI_H4N5	7	50360390	C	A	0.459	-0.233	0.032	3.941802e-13
IgGI_H4N5	7	50361683	A	G	0.429	-0.233	0.032	4.965773e-13
IgGI_H4N5	7	50361874	T	A	0.51	-0.212	0.032	6.895039e-11
IgGI_H4N5	14	65734600	A	G	0.328	0.198	0.034	6.677187e-09
IgGI_H4N5	14	65771047	G	T	0.383	0.196	0.033	2.504561e-09
IgGI_H4N5	14	65775695	G	T	0.341	0.223	0.034	6.515188e-11
IgGI_H4N5	14	65783523	A	G	0.343	0.207	0.034	1.380744e-09
IgGI_H4N5	14	65789077	A	G	0.602	-0.197	0.033	2.532571e-09
IgGI_H4N5	14	65791928	G	A	0.608	-0.197	0.033	2.37663e-09
IgGI_H4N5	14	65797766	T	G	0.602	-0.2	0.033	1.282112e-09
IgGI_H4N5	14	65799805	A	G	0.602	-0.199	0.033	1.38349e-09
IgGI_H4N5	14	65804665	A	G	0.601	-0.214	0.032	3.521552e-11
IgGI_H4N5	14	65805410	A	C	0.596	-0.213	0.032	4.649046e-11
IgGI_H4N5	14	65805709	A	T	0.602	-0.214	0.032	3.546355e-11
IgGI_H4N5	14	65807442	T	C	0.658	-0.191	0.033	7.435817e-09
IgGI_H4N5	14	65809247	T	C	0.602	-0.211	0.032	6.418616e-11
IgGI_H4N5	14	65809286	A	C	0.596	-0.21	0.032	8.353633e-11
IgGI_H4N5	14	65811400	T	A	0.602	-0.211	0.032	6.487177e-11
IgGI_H4N5	14	65811537	C	T	0.658	-0.191	0.033	7.571845e-09
IgGI_H4N5	14	65815979	T	G	0.596	-0.209	0.032	1.084755e-10
IgGI_H4N5	14	65819314	C	A	0.603	-0.209	0.032	1.133103e-10
IgGI_H4N5	14	65822493	T	C	0.602	-0.21	0.032	6.958069e-11
IgGI_H4N5	14	65825854	A	C	0.253	0.277	0.036	2.131661e-14
IgGI_H4N5	14	65827903	A	G	0.5	-0.205	0.031	8.33424e-11
IgGI_H4N5	14	65828207	T	C	0.606	-0.211	0.032	6.763536e-11
IgGI_H4N5	14	65828955	T	C	0.606	-0.211	0.032	6.775496e-11
IgGI_H4N5	14	65831221	C	T	0.606	-0.211	0.032	6.61003e-11
IgGI_H4N5	14	65833372	G	C	0.253	0.276	0.036	2.187652e-14
IgGI_H4N5	14	65833440	C	T	0.254	0.277	0.036	1.831402e-14
IgGI_H4N5	14	65839489	C	A	0.254	0.277	0.036	1.643833e-14
IgGI_H4N5	14	65839514	C	G	0.601	-0.209	0.032	1.038271e-10
IgGI_H4N5	14	65840774	G	A	0.596	-0.215	0.032	3.068513e-11
IgGI_H4N5	14	65841322	G	T	0.588	-0.215	0.032	2.702771e-11
IgGI_H4N5	14	65846841	T	G	0.587	-0.201	0.032	5.845793e-10
IgGI_H4N5	14	65847144	G	T	0.597	-0.203	0.032	3.516877e-10
IgGI_H4N5	14	65855232	T	C	0.603	-0.203	0.032	2.896721e-10
IgGI_H4N5	14	65855762	T	C	0.604	-0.209	0.032	8.883869e-11
IgGI_H4N5	14	65859968	T	G	0.524	-0.227	0.031	3.061345e-13
IgGI_H4N5	14	65859984	A	G	0.524	-0.227	0.031	3.065109e-13
IgGI_H4N5	14	65860038	G	A	0.525	-0.225	0.031	4.77689e-13
IgGI_H4N5	14	65878395	G	A	0.491	-0.18	0.031	7.416534e-09
IgGI_H4N5	14	65878807	T	C	0.486	-0.18	0.031	7.935124e-09
IgGI_H4N5	14	65880621	A	C	0.498	-0.186	0.031	2.255976e-09
IgGI_H4N5	14	65880940	G	A	0.503	-0.186	0.031	2.396065e-09
IgGI_H4N5	14	65891241	G	A	0.503	-0.187	0.031	2.038649e-09
IgGI_H4N5	14	65895761	C	T	0.485	-0.18	0.031	7.806148e-09
IgGI_H4N5	14	65899454	G	A	0.491	-0.18	0.031	8.533761e-09
IgGI_H4N5	14	65899804	G	A	0.491	-0.18	0.031	8.493778e-09
IgGI_H4N5	14	65901604	A	G	0.491	-0.181	0.031	7.504966e-09
IgGI_H4N5	14	65903441	C	T	0.485	-0.18	0.031	7.844359e-09
IgGI_H4N5	14	65911975	A	T	0.49	-0.182	0.031	6.07376e-09
IgGI_H4N5	14	65920435	A	G	0.485	-0.181	0.031	6.525104e-09
IgGI_H4N5	14	65923367	T	C	0.485	-0.181	0.031	6.483322e-09
IgGI_H4N5	14	65926748	G	T	0.491	-0.183	0.031	4.630325e-09
IgGI_H4N5	14	65930670	C	A	0.503	-0.189	0.031	1.396737e-09
IgGI_H4N5	14	65957115	G	A	0.49	-0.183	0.031	5.23314e-09
IgGI_H4N5	14	65961204	G	C	0.495	-0.188	0.031	1.819284e-09
IgGI_H4N5	14	65976793	T	G	0.482	-0.182	0.031	5.928723e-09
IgGI_H4N5	14	65977182	T	C	0.483	-0.181	0.031	7.031267e-09
IgGI_H4N5	14	65978836	G	T	0.502	-0.19	0.031	1.292439e-09
IgGI_H4N5	14	65980170	C	T	0.511	-0.187	0.031	1.668655e-09
IgGI_H4N5	14	65982890	T	C	0.497	-0.189	0.031	1.505435e-09
IgGI_H4N5	14	65991737	G	A	0.556	-0.171	0.031	4.552301e-08
IgGI_H4N5	14	65994880	A	G	0.49	-0.183	0.031	5.111554e-09
IgGI_H4N5	14	65998069	T	C	0.484	-0.181	0.031	7.137588e-09
IgGI_H4N5	14	66003466	A	T	0.484	-0.181	0.031	7.128332e-09
IgGI_H4N5	14	66010319	T	C	0.495	-0.187	0.031	2.068141e-09
IgGI_H4N5	14	66014681	G	T	0.506	-0.181	0.031	5.743067e-09
IgGI_H4N5	14	66016384	A	G	0.489	-0.178	0.031	1.071789e-08
IgGI_H4N5	14	66025363	G	A	0.5	-0.186	0.031	2.334173e-09
IgGI_H4N5	14	66036761	G	T	0.502	-0.187	0.031	1.760919e-09
IgGI_H4N5	14	66041645	T	C	0.496	-0.185	0.031	2.691168e-09
IgGI_H4N5	14	66045543	C	G	0.496	-0.185	0.031	2.759519e-09
IgGI_H4N5	14	66046242	C	G	0.497	-0.186	0.031	2.25636e-09
IgGI_H4N5	14	66047795	C	T	0.502	-0.188	0.031	1.692667e-09
IgGI_H4N5	14	66051100	T	G	0.501	-0.187	0.031	2.002068e-09
IgGI_H4N5	14	66052901	A	G	0.499	-0.186	0.031	2.238843e-09
IgGI_H4N5	14	66055943	A	C	0.499	-0.186	0.031	2.244586e-09
IgGI_H4N5	14	66058664	A	T	0.502	-0.189	0.031	1.421146e-09
IgGI_H4N5	14	66060707	A	C	0.502	-0.187	0.031	1.919937e-09
IgGI_H4N5	14	66063582	G	C	0.5	-0.185	0.031	2.871051e-09
IgGI_H4N5	14	66064120	A	G	0.5	-0.187	0.031	2.099384e-09
IgGI_H4N5	14	66065666	A	G	0.501	-0.186	0.031	2.321213e-09
IgGI_H4N5	14	66068133	G	A	0.503	-0.188	0.031	1.507619e-09
IgGI_H4N5	14	66071733	G	T	0.51	-0.186	0.031	2.051175e-09
IgGI_H4N5	14	66074635	G	T	0.512	-0.186	0.031	1.915288e-09
IgGI_H4N5	14	66082573	G	A	0.502	-0.188	0.031	1.701147e-09
IgGI_H4N5	14	66094671	G	T	0.501	-0.186	0.031	2.286096e-09
IgGI_H4N5	14	66101219	G	A	0.501	-0.186	0.031	2.291624e-09
IgGI_H4N5	14	66104969	A	G	0.5	-0.185	0.031	2.862682e-09
IgGI_H4N5	14	66108018	T	C	0.5	-0.185	0.031	2.880634e-09
IgGI_H4N5	14	66111019	A	T	0.214	0.272	0.038	5.33218e-13
IgGI_H4N5	14	66116622	A	T	0.5	-0.185	0.031	2.765535e-09
IgGI_H4N5	14	66120015	C	G	0.499	-0.184	0.031	3.40306e-09
IgGI_H4N5	14	66121443	T	C	0.499	-0.186	0.031	2.780575e-09
IgGI_H4N5	14	66121492	G	A	0.499	-0.186	0.031	2.77735e-09
IgGI_H4N5	14	66124104	C	A	0.5	-0.186	0.031	2.339947e-09
IgGI_H4N5	14	66124585	G	T	0.499	-0.186	0.031	2.811815e-09
IgGI_H4N5	14	66132721	G	C	0.499	-0.186	0.031	2.886573e-09
IgGI_H4N5	14	66138199	C	G	0.499	-0.188	0.031	1.685254e-09
IgGI_H4N5	14	66145022	G	T	0.499	-0.184	0.031	3.858547e-09
IgGI_H4N5	14	66145396	T	C	0.499	-0.184	0.031	3.861117e-09
IgGI_H4N5	14	66146765	C	T	0.5	-0.185	0.031	3.25352e-09
IgGI_H4N5	14	66147273	G	A	0.501	-0.185	0.031	3.506987e-09
IgGI_H4N5	14	66148246	T	G	0.499	-0.185	0.031	3.206284e-09
IgGI_H4N5	14	66157861	A	C	0.499	-0.184	0.031	4.348325e-09
IgGI_H4N5	14	66161799	T	C	0.499	-0.183	0.031	4.922723e-09
IgGI_H4N5	14	66162638	T	G	0.499	-0.182	0.031	5.377077e-09
IgGI_H4N5	14	66168449	C	T	0.501	-0.185	0.031	3.495376e-09
IgGI_H4N5	14	66171541	C	T	0.502	-0.184	0.031	3.979869e-09
IgGI_H4N5	14	66180088	G	A	0.499	-0.186	0.031	2.951674e-09
IgGI_H4N5	14	66182953	G	T	0.51	-0.182	0.031	6.253194e-09
IgGI_H4N5	14	66191782	A	T	0.499	-0.187	0.031	2.112088e-09
IgGI_H4N5	14	66194531	C	T	0.51	-0.185	0.031	3.532386e-09
IgGI_H4N5	14	66196137	G	A	0.508	-0.183	0.031	5.551258e-09
IgGI_H4N5	14	66199139	G	C	0.509	-0.184	0.031	4.169246e-09
IgGI_H4N5	14	66200177	G	A	0.237	0.268	0.036	2.547785e-13
IgGI_H4N5	14	66200458	C	T	0.507	-0.187	0.031	2.444974e-09
IgGI_H4N5	14	66200911	C	G	0.507	-0.184	0.031	3.971673e-09
IgGI_H4N5	14	66201757	T	C	0.237	0.27	0.036	1.700298e-13
IgGI_H4N5	14	66206976	G	A	0.51	-0.184	0.031	4.234866e-09
IgGI_H4N5	14	66209190	G	C	0.608	-0.199	0.031	3.056058e-10
IgGI_H4N5	14	66211250	T	C	0.607	-0.201	0.031	1.890164e-10
IgGI_H4N5	14	66212986	A	G	0.606	-0.199	0.031	3.15774e-10
IgGI_H4N5	14	66214850	T	C	0.237	0.272	0.036	1.022845e-13
IgGI_H4N5	14	66218595	T	C	0.237	0.268	0.036	2.39778e-13
IgGI_H4N5	14	66219517	A	G	0.503	-0.178	0.031	7.824341e-09
IgGI_H4N5	14	66221771	C	T	0.513	-0.188	0.031	1.744734e-09
IgGI_H4N5	14	66223213	G	A	0.237	0.269	0.036	2.163508e-13
IgGI_H4N5	14	66226885	A	G	0.511	-0.187	0.031	2.34963e-09
IgGI_H4N5	14	66230032	A	C	0.62	-0.186	0.032	7.081379e-09
IgGI_H4N5	14	66230414	G	A	0.54	-0.174	0.032	3.703484e-08
IgGI_H4N5	14	66232086	G	A	0.541	-0.173	0.032	4.719887e-08
IgGI_H4N5	14	66232602	C	T	0.542	-0.174	0.032	3.791323e-08
IgGI_H4N5	14	66232869	A	G	0.541	-0.173	0.032	4.757962e-08
IgGI_H4N5	14	66233490	C	T	0.638	-0.19	0.032	4.627097e-09
IgGI_H4N5	14	66235016	C	T	0.541	-0.173	0.032	4.66061e-08
IgGI_H4N5	14	66235074	A	G	0.541	-0.173	0.032	4.677337e-08
IgGI_H4N5	14	66235642	G	A	0.541	-0.173	0.032	4.293909e-08
IgGI_H4N5	14	66235690	C	T	0.541	-0.173	0.032	4.602001e-08
IgGI_H4N5	14	66237720	A	G	0.62	-0.188	0.032	6.248627e-09
IgGI_H4N5	14	66238701	A	G	0.62	-0.185	0.032	9.449998e-09
IgGI_H4N5	14	66239257	C	G	0.616	-0.187	0.032	5.974879e-09
IgGI_H4N5	14	66240137	G	T	0.535	-0.173	0.032	4.645732e-08
IgGI_H4N5	14	66240634	C	T	0.636	-0.189	0.032	6.26119e-09
IgGI_H4N5	14	66240729	A	T	0.636	-0.189	0.032	6.275301e-09
IgGI_H4N5	14	66244655	G	T	0.535	-0.173	0.032	4.209858e-08
IgGI_H4N5	14	66248012	G	A	0.616	-0.191	0.032	2.924487e-09
IgGI_H4N5	14	66249064	T	G	0.364	0.193	0.032	3.025263e-09
IgGI_H4N5	14	66250157	G	A	0.241	0.245	0.036	1.998809e-11
IgGI_H4N5	14	66250232	A	G	0.465	0.172	0.032	4.840269e-08
IgGI_H4N5	14	66250274	G	T	0.241	0.245	0.036	2.025772e-11
IgGI_H4N5	14	66250679	G	A	0.241	0.244	0.036	2.056205e-11
IgGI_H4N5	14	66250956	G	A	0.372	0.184	0.032	1.405316e-08
IgGI_H4N5	14	66250999	T	G	0.244	0.246	0.036	1.656996e-11
IgGI_H4N5	14	66259165	C	G	0.243	0.249	0.036	8.855817e-12
IgGI_H5N4F1	9	33121480	T	C	0.252	-0.179	0.032	1.815822e-08
IgGI_H5N4F1	9	33122460	A	G	0.068	0.318	0.056	1.11389e-08
IgGI_H5N4F1	9	33124872	C	T	0.253	-0.179	0.032	1.632459e-08
IgGI_H5N4F1	9	33128021	G	A	0.253	-0.179	0.032	1.802854e-08
IgGI_H5N4F1	9	33128617	A	G	0.168	0.216	0.037	5.209204e-09
IgGI_H5N4F1	9	33139453	T	C	0.253	-0.179	0.032	1.705393e-08
IgGI_H5N4F1	9	33153527	T	G	0.253	-0.177	0.032	3.244424e-08
IgGI_H5N4F1	9	33163486	T	G	0.253	-0.176	0.032	4.476471e-08
IgGI_H5N4F1S1	3	186712749	T	G	0.269	-0.184	0.033	2.692735e-08
IgGI_H5N4F1S1	3	186712963	G	A	0.265	-0.193	0.033	6.564958e-09
IgGI_H5N4F1S1	3	186713103	C	T	0.266	-0.189	0.033	1.137904e-08
IgGI_H5N4F1S1	3	186713556	T	C	0.264	-0.192	0.033	7.776885e-09
IgGI_H5N4F1S1	3	186715319	A	G	0.262	-0.19	0.033	1.198974e-08
IgGI_H5N4F1S1	3	186718745	C	A	0.267	-0.201	0.033	9.18244e-10
IgGI_H5N4F1S1	3	186722362	C	T	0.267	-0.204	0.033	4.402551e-10
IgGI_H5N4F1S1	3	186722450	G	T	0.355	-0.174	0.031	1.900345e-08
IgGI_H5N4F1S1	3	186723150	G	A	0.354	-0.175	0.031	1.522657e-08
IgGI_H5N4F1S1	3	186723975	A	C	0.284	-0.209	0.032	4.935945e-11
IgGI_H5N4F1S1	3	186724219	G	A	0.353	-0.173	0.031	2.183191e-08
IgGI_H5N4F1S1	3	186725887	A	G	0.284	-0.209	0.032	4.820026e-11
IgGI_H5N4F1S1	3	186727170	A	C	0.287	-0.21	0.032	4.584818e-11
IgGI_H5N4F1S1	9	33119241	T	C	0.318	-0.192	0.031	4.270343e-10
IgGI_H5N4F1S1	9	33119818	G	A	0.318	-0.192	0.031	4.56181e-10
IgGI_H5N4F1S1	9	33121480	T	C	0.252	-0.236	0.033	8.21678e-13
IgGI_H5N4F1S1	9	33121570	A	G	0.318	-0.192	0.031	4.384127e-10
IgGI_H5N4F1S1	9	33122370	A	T	0.318	-0.196	0.031	1.852507e-10
IgGI_H5N4F1S1	9	33122460	A	G	0.068	0.319	0.058	3.661482e-08
IgGI_H5N4F1S1	9	33122645	C	G	0.319	-0.194	0.031	3.083035e-10
IgGI_H5N4F1S1	9	33123106	A	T	0.319	-0.193	0.031	3.13774e-10
IgGI_H5N4F1S1	9	33123464	A	G	0.319	-0.193	0.031	3.18448e-10
IgGI_H5N4F1S1	9	33123627	G	A	0.319	-0.193	0.031	3.176731e-10
IgGI_H5N4F1S1	9	33124161	C	T	0.319	-0.193	0.031	3.244656e-10
IgGI_H5N4F1S1	9	33124872	C	T	0.253	-0.238	0.033	5.773336e-13
IgGI_H5N4F1S1	9	33125000	C	T	0.319	-0.193	0.031	3.271128e-10
IgGI_H5N4F1S1	9	33125804	C	T	0.319	-0.193	0.031	3.2356e-10
IgGI_H5N4F1S1	9	33125942	C	A	0.319	-0.193	0.031	3.240873e-10
IgGI_H5N4F1S1	9	33126570	G	A	0.319	-0.193	0.031	3.268628e-10
IgGI_H5N4F1S1	9	33127640	A	G	0.319	-0.194	0.031	2.876614e-10
IgGI_H5N4F1S1	9	33128021	G	A	0.253	-0.237	0.033	6.216265e-13
IgGI_H5N4F1S1	9	33128617	A	G	0.168	0.216	0.038	1.840281e-08
IgGI_H5N4F1S1	9	33129839	G	A	0.318	-0.196	0.031	1.811125e-10
IgGI_H5N4F1S1	9	33129844	T	G	0.318	-0.196	0.031	1.811852e-10
IgGI_H5N4F1S1	9	33131651	A	G	0.318	-0.196	0.031	1.859389e-10
IgGI_H5N4F1S1	9	33132044	G	A	0.318	-0.196	0.031	1.860905e-10
IgGI_H5N4F1S1	9	33132134	G	A	0.318	-0.196	0.031	1.859296e-10
IgGI_H5N4F1S1	9	33132492	A	G	0.318	-0.193	0.031	3.893157e-10
IgGI_H5N4F1S1	9	33133812	C	T	0.318	-0.196	0.031	1.86912e-10
IgGI_H5N4F1S1	9	33135085	A	G	0.319	-0.196	0.031	1.792579e-10
IgGI_H5N4F1S1	9	33135634	C	T	0.319	-0.196	0.031	1.79434e-10
IgGI_H5N4F1S1	9	33136233	G	T	0.319	-0.196	0.031	1.793869e-10
IgGI_H5N4F1S1	9	33137596	C	A	0.319	-0.196	0.031	1.800932e-10
IgGI_H5N4F1S1	9	33138247	A	G	0.319	-0.196	0.031	1.881212e-10
IgGI_H5N4F1S1	9	33138352	T	A	0.319	-0.196	0.031	1.885572e-10
IgGI_H5N4F1S1	9	33138775	C	T	0.319	-0.196	0.031	1.886851e-10
IgGI_H5N4F1S1	9	33139237	C	T	0.319	-0.196	0.031	1.886729e-10
IgGI_H5N4F1S1	9	33139453	T	C	0.253	-0.238	0.033	5.256322e-13
IgGI_H5N4F1S1	9	33140352	C	A	0.319	-0.196	0.031	1.804996e-10
IgGI_H5N4F1S1	9	33140976	A	G	0.319	-0.196	0.031	1.896511e-10
IgGI_H5N4F1S1	9	33141320	G	A	0.319	-0.196	0.031	1.893751e-10
IgGI_H5N4F1S1	9	33141791	T	C	0.319	-0.196	0.031	1.910013e-10
IgGI_H5N4F1S1	9	33142170	A	G	0.319	-0.196	0.031	1.924779e-10
IgGI_H5N4F1S1	9	33142258	A	C	0.319	-0.196	0.031	1.934168e-10
IgGI_H5N4F1S1	9	33142728	A	G	0.319	-0.196	0.031	1.942615e-10
IgGI_H5N4F1S1	9	33143822	C	T	0.319	-0.196	0.031	1.883652e-10
IgGI_H5N4F1S1	9	33144809	T	C	0.318	-0.196	0.031	1.993739e-10
IgGI_H5N4F1S1	9	33147479	A	G	0.322	-0.193	0.031	3.71482e-10
IgGI_H5N4F1S1	9	33148552	A	G	0.322	-0.193	0.031	3.777597e-10
IgGI_H5N4F1S1	9	33153527	T	G	0.253	-0.237	0.033	9.703226e-13
IgGI_H5N4F1S1	9	33163486	T	G	0.253	-0.238	0.033	1.080035e-12
IgGI_H5N4F1S1	9	33168891	A	C	0.252	-0.237	0.033	1.570678e-12
IgGI_H5N4F1S1	9	33174587	T	C	0.255	-0.221	0.034	5.138235e-11
IgGI_H5N4F1S2	3	186712711	A	G	0.317	-0.239	0.033	6.717305e-13
IgGI_H5N4F1S2	3	186712749	T	G	0.269	-0.309	0.034	1.155685e-19
IgGI_H5N4F1S2	3	186712963	G	A	0.265	-0.324	0.034	2.785964e-21
IgGI_H5N4F1S2	3	186713103	C	T	0.266	-0.322	0.034	3.935744e-21
IgGI_H5N4F1S2	3	186713556	T	C	0.264	-0.325	0.034	2.080638e-21
IgGI_H5N4F1S2	3	186715319	A	G	0.262	-0.321	0.034	6.650638e-21
IgGI_H5N4F1S2	3	186715887	T	G	0.329	-0.261	0.032	1.266089e-15
IgGI_H5N4F1S2	3	186718745	C	A	0.267	-0.337	0.033	1.494506e-23
IgGI_H5N4F1S2	3	186719374	G	T	0.511	-0.185	0.03	9.780902e-10
IgGI_H5N4F1S2	3	186720309	G	A	0.512	-0.19	0.03	3.701393e-10
IgGI_H5N4F1S2	3	186720335	C	G	0.511	-0.19	0.03	3.102953e-10
IgGI_H5N4F1S2	3	186720448	C	G	0.51	-0.192	0.03	2.180043e-10
IgGI_H5N4F1S2	3	186721820	G	T	0.512	-0.19	0.03	3.262618e-10
IgGI_H5N4F1S2	3	186721867	G	A	0.512	-0.19	0.03	3.248086e-10
IgGI_H5N4F1S2	3	186721996	A	G	0.511	-0.192	0.03	2.312641e-10
IgGI_H5N4F1S2	3	186722362	C	T	0.267	-0.34	0.033	3.751082e-24
IgGI_H5N4F1S2	3	186722450	G	T	0.355	-0.283	0.032	4.977901e-19
IgGI_H5N4F1S2	3	186723150	G	A	0.354	-0.284	0.031	3.240698e-19
IgGI_H5N4F1S2	3	186723975	A	C	0.284	-0.339	0.032	2.414189e-25
IgGI_H5N4F1S2	3	186724219	G	A	0.353	-0.28	0.031	1.199659e-18
IgGI_H5N4F1S2	3	186725887	A	G	0.284	-0.339	0.032	3.238009e-25
IgGI_H5N4F1S2	3	186726277	A	C	0.613	-0.191	0.031	6.554295e-10
IgGI_H5N4F1S2	3	186727170	A	C	0.287	-0.343	0.032	1.302957e-25
IgGI_H5N4F1S2	3	186731157	T	A	0.383	-0.244	0.031	7.615121e-15
IgGI_H5N4F1S2	3	186731749	C	G	0.613	-0.188	0.031	1.326901e-09
IgGI_H5N4F1S2	3	186732679	A	C	0.388	-0.242	0.031	1.002831e-14
IgGI_H5N4F1S2	3	186732725	A	G	0.388	-0.242	0.031	9.931294e-15
IgGI_H5N4F1S2	3	186734466	A	G	0.39	-0.24	0.031	1.482607e-14
IgGI_H5N4F1S2	3	186735690	C	A	0.392	-0.237	0.031	2.995721e-14
IgGI_H5N4F1S2	3	186737820	T	C	0.391	-0.236	0.031	4.797871e-14
IgGI_H5N4F1S2	3	186738033	A	G	0.388	-0.238	0.031	2.716045e-14
IgGI_H5N4F1S2	3	186738421	C	T	0.391	-0.237	0.031	2.968015e-14
IgGI_H5N4F1S2	3	186741131	T	C	0.376	-0.206	0.032	8.077761e-11
IgGI_H5N4F1S2	3	186741221	T	C	0.379	-0.199	0.032	3.2619e-10
IgGI_H5N4F1S2	3	186741511	T	C	0.375	-0.206	0.032	8.27507e-11
IgGI_H5N4F1S2	9	33119241	T	C	0.318	-0.175	0.032	4.308079e-08
IgGI_H5N4F1S2	9	33119818	G	A	0.318	-0.175	0.032	3.937688e-08
IgGI_H5N4F1S2	9	33121480	T	C	0.252	-0.228	0.034	2.757453e-11
IgGI_H5N4F1S2	9	33121570	A	G	0.318	-0.176	0.032	3.568937e-08
IgGI_H5N4F1S2	9	33122370	A	T	0.318	-0.181	0.032	1.420456e-08
IgGI_H5N4F1S2	9	33122645	C	G	0.319	-0.178	0.032	2.529549e-08
IgGI_H5N4F1S2	9	33123106	A	T	0.319	-0.178	0.032	2.55638e-08
IgGI_H5N4F1S2	9	33123464	A	G	0.319	-0.178	0.032	2.580928e-08
IgGI_H5N4F1S2	9	33123627	G	A	0.319	-0.178	0.032	2.584358e-08
IgGI_H5N4F1S2	9	33124161	C	T	0.319	-0.178	0.032	2.614301e-08
IgGI_H5N4F1S2	9	33124872	C	T	0.253	-0.23	0.034	1.828462e-11
IgGI_H5N4F1S2	9	33125000	C	T	0.319	-0.178	0.032	2.628997e-08
IgGI_H5N4F1S2	9	33125804	C	T	0.319	-0.178	0.032	2.619515e-08
IgGI_H5N4F1S2	9	33125942	C	A	0.319	-0.178	0.032	2.626366e-08
IgGI_H5N4F1S2	9	33126570	G	A	0.319	-0.177	0.032	2.656885e-08
IgGI_H5N4F1S2	9	33127640	A	G	0.319	-0.177	0.032	2.752299e-08
IgGI_H5N4F1S2	9	33128021	G	A	0.253	-0.23	0.034	1.953103e-11
IgGI_H5N4F1S2	9	33129839	G	A	0.318	-0.18	0.032	1.678639e-08
IgGI_H5N4F1S2	9	33129844	T	G	0.318	-0.18	0.032	1.680808e-08
IgGI_H5N4F1S2	9	33131651	A	G	0.318	-0.18	0.032	1.735343e-08
IgGI_H5N4F1S2	9	33132044	G	A	0.318	-0.18	0.032	1.738564e-08
IgGI_H5N4F1S2	9	33132134	G	A	0.318	-0.18	0.032	1.738453e-08
IgGI_H5N4F1S2	9	33132492	A	G	0.318	-0.178	0.032	2.313853e-08
IgGI_H5N4F1S2	9	33133812	C	T	0.318	-0.18	0.032	1.748513e-08
IgGI_H5N4F1S2	9	33135085	A	G	0.319	-0.179	0.032	1.879987e-08
IgGI_H5N4F1S2	9	33135634	C	T	0.319	-0.179	0.032	1.881247e-08
IgGI_H5N4F1S2	9	33136233	G	T	0.319	-0.179	0.032	1.882666e-08
IgGI_H5N4F1S2	9	33137596	C	A	0.319	-0.179	0.032	1.892022e-08
IgGI_H5N4F1S2	9	33138247	A	G	0.319	-0.18	0.032	1.768529e-08
IgGI_H5N4F1S2	9	33138352	T	A	0.319	-0.18	0.032	1.771714e-08
IgGI_H5N4F1S2	9	33138775	C	T	0.319	-0.18	0.032	1.773185e-08
IgGI_H5N4F1S2	9	33139237	C	T	0.319	-0.18	0.032	1.773828e-08
IgGI_H5N4F1S2	9	33139453	T	C	0.253	-0.23	0.034	1.74813e-11
IgGI_H5N4F1S2	9	33140352	C	A	0.319	-0.179	0.032	1.899556e-08
IgGI_H5N4F1S2	9	33140976	A	G	0.319	-0.18	0.032	1.786187e-08
IgGI_H5N4F1S2	9	33141320	G	A	0.319	-0.18	0.032	1.784402e-08
IgGI_H5N4F1S2	9	33141791	T	C	0.319	-0.18	0.032	1.800283e-08
IgGI_H5N4F1S2	9	33142170	A	G	0.319	-0.18	0.032	1.807173e-08
IgGI_H5N4F1S2	9	33142258	A	C	0.319	-0.18	0.032	1.812895e-08
IgGI_H5N4F1S2	9	33142728	A	G	0.319	-0.18	0.032	1.818202e-08
IgGI_H5N4F1S2	9	33143822	C	T	0.319	-0.18	0.032	1.956054e-08
IgGI_H5N4F1S2	9	33144809	T	C	0.318	-0.18	0.032	1.848571e-08
IgGI_H5N4F1S2	9	33147479	A	G	0.322	-0.178	0.032	2.727596e-08
IgGI_H5N4F1S2	9	33148552	A	G	0.322	-0.178	0.032	2.757257e-08
IgGI_H5N4F1S2	9	33153527	T	G	0.253	-0.23	0.034	2.517995e-11
IgGI_H5N4F1S2	9	33163486	T	G	0.253	-0.232	0.035	2.362124e-11
IgGI_H5N4F1S2	9	33168891	A	C	0.252	-0.23	0.035	3.920087e-11
IgGI_H5N4F1S2	9	33174587	T	C	0.255	-0.214	0.035	1.015209e-09
IgGI_H5N4F1S2	17	79191726	T	C	0.499	-0.162	0.029	3.912239e-08
IgGI_H5N4F1S2	17	79192446	C	T	0.521	-0.166	0.03	2.302895e-08
IgGI_H5N4F1S2	17	79194005	C	T	0.489	-0.162	0.029	2.591777e-08
IgGI_H5N4F1S2	17	79194397	T	C	0.489	-0.162	0.029	2.690287e-08
IgGI_H5N4F1S2	17	79194781	T	C	0.489	-0.161	0.029	2.910829e-08
IgGI_H5N4F1S2	17	79195021	T	C	0.489	-0.161	0.029	3.023741e-08
IgGI_H5N4F1S2	17	79196662	G	C	0.486	-0.164	0.029	1.741909e-08
IgGI_H5N4F1S2	17	79198358	T	C	0.448	0.162	0.029	3.741961e-08
IgGI_H5N4F1S2	17	79201221	A	G	0.495	-0.161	0.029	3.197358e-08
IgGI_H5N4F1S2	17	79202329	C	G	0.459	0.166	0.029	1.768693e-08
IgGI_H5N4F1S2	17	79204661	G	C	0.504	-0.168	0.029	8.470289e-09
IgGI_H5N4F1S2	17	79206789	A	G	0.495	-0.163	0.029	2.515706e-08
IgGI_H5N4F1S2	17	79207061	T	C	0.495	-0.163	0.029	2.5208e-08
IgGI_H5N4F1S2	17	79208535	A	G	0.495	-0.162	0.029	3.328206e-08
IgGI_H5N4F1S2	17	79208604	A	G	0.495	-0.163	0.029	2.582407e-08
IgGI_H5N4F1S2	17	79213305	A	G	0.5	0.163	0.029	2.44332e-08
IgGI_H5N4F1S2	17	79217478	A	G	0.44	0.195	0.03	4.925294e-11
IgGI_H5N4F1S2	17	79218714	T	C	0.434	0.193	0.03	1.032955e-10
IgGI_H5N4F1S2	17	79220224	C	G	0.435	0.191	0.03	1.400841e-10
IgGI_H5N4F1S2	17	79235788	C	T	0.564	-0.175	0.029	2.529317e-09
IgGI_H5N4F1S2	17	79255912	T	C	0.544	-0.177	0.029	1.539236e-09
IgGI_H5N4F1S2	17	79257880	C	T	0.573	-0.17	0.029	8.281816e-09
IgGI_H5N4F1S2	17	79258787	G	A	0.557	-0.17	0.029	8.093897e-09
IgGI_H5N4F1S2	17	79260653	G	C	0.544	-0.177	0.029	1.724487e-09
IgGI_H5N4F1S2	17	79261809	A	C	0.48	-0.165	0.03	2.43249e-08
IgGI_H5N4F1S2	17	79266086	C	A	0.58	-0.168	0.029	1.159813e-08
IgGI_H5N4F1S2	17	79268234	G	T	0.583	-0.168	0.029	1.273062e-08
IgGI_H5N4F1S2	17	79268562	G	A	0.583	-0.168	0.029	1.252244e-08
IgGI_H5N4	14	65804665	A	G	0.601	-0.177	0.032	4.712394e-08
IgGI_H5N4	14	65805709	A	T	0.602	-0.177	0.032	4.757029e-08
IgGI_H5N4	14	65825854	A	C	0.253	0.23	0.036	1.983733e-10
IgGI_H5N4	14	65827903	A	G	0.5	-0.175	0.031	2.939762e-08
IgGI_H5N4	14	65833372	G	C	0.253	0.229	0.036	2.350297e-10
IgGI_H5N4	14	65833440	C	T	0.254	0.229	0.036	2.550324e-10
IgGI_H5N4	14	65839489	C	A	0.254	0.227	0.036	3.122885e-10
IgGI_H5N4	14	65859968	T	G	0.524	-0.215	0.031	4.566133e-12
IgGI_H5N4	14	65859984	A	G	0.524	-0.215	0.031	4.517864e-12
IgGI_H5N4	14	65860038	G	A	0.525	-0.214	0.031	5.440629e-12
IgGI_H5N4	14	66111019	A	T	0.214	0.208	0.038	3.592121e-08
IgGI_H5N4	14	66200177	G	A	0.237	0.214	0.037	5.315774e-09
IgGI_H5N4	14	66201757	T	C	0.237	0.216	0.037	3.961433e-09
IgGI_H5N4	14	66209190	G	C	0.608	-0.187	0.031	2.944975e-09
IgGI_H5N4	14	66211250	T	C	0.607	-0.192	0.031	1.228934e-09
IgGI_H5N4	14	66212986	A	G	0.606	-0.189	0.031	2.108025e-09
IgGI_H5N4	14	66214850	T	C	0.237	0.217	0.037	3.202703e-09
IgGI_H5N4	14	66218595	T	C	0.237	0.214	0.037	5.313872e-09
IgGI_H5N4	14	66223213	G	A	0.237	0.213	0.037	6.385514e-09
IgGI_H5N4	14	66230032	A	C	0.62	-0.175	0.032	4.942675e-08
IgGI_H5N4	14	66239257	C	G	0.616	-0.176	0.032	4.445714e-08
IgGI_H5N4	14	66248012	G	A	0.616	-0.179	0.032	2.543838e-08
IgGI_H5N4	14	66249064	T	G	0.364	0.177	0.032	4.73385e-08
IgGI_H5N4S1	14	65804665	A	G	0.601	-0.18	0.032	2.414825e-08
IgGI_H5N4S1	14	65805410	A	C	0.596	-0.181	0.032	1.875266e-08
IgGI_H5N4S1	14	65805709	A	T	0.602	-0.18	0.032	2.43704e-08
IgGI_H5N4S1	14	65809247	T	C	0.602	-0.178	0.032	3.496999e-08
IgGI_H5N4S1	14	65809286	A	C	0.596	-0.18	0.032	2.699538e-08
IgGI_H5N4S1	14	65811400	T	A	0.602	-0.178	0.032	3.508599e-08
IgGI_H5N4S1	14	65815979	T	G	0.596	-0.178	0.032	3.314677e-08
IgGI_H5N4S1	14	65819314	C	A	0.603	-0.179	0.032	2.996222e-08
IgGI_H5N4S1	14	65822493	T	C	0.602	-0.178	0.032	3.268887e-08
IgGI_H5N4S1	14	65825854	A	C	0.253	0.228	0.036	3.097338e-10
IgGI_H5N4S1	14	65827903	A	G	0.5	-0.189	0.031	2.06476e-09
IgGI_H5N4S1	14	65828955	T	C	0.606	-0.177	0.032	4.629211e-08
IgGI_H5N4S1	14	65831221	C	T	0.606	-0.177	0.032	4.641334e-08
IgGI_H5N4S1	14	65833372	G	C	0.253	0.226	0.036	3.753411e-10
IgGI_H5N4S1	14	65833440	C	T	0.254	0.225	0.036	4.633809e-10
IgGI_H5N4S1	14	65839489	C	A	0.254	0.223	0.036	6.431365e-10
IgGI_H5N4S1	14	65859968	T	G	0.524	-0.223	0.031	7.061243e-13
IgGI_H5N4S1	14	65859984	A	G	0.524	-0.223	0.031	7.162627e-13
IgGI_H5N4S1	14	65860038	G	A	0.525	-0.222	0.031	7.406691e-13
IgGI_H5N4S1	14	65878395	G	A	0.491	-0.176	0.031	1.386414e-08
IgGI_H5N4S1	14	65878807	T	C	0.486	-0.175	0.031	1.702323e-08
IgGI_H5N4S1	14	65880621	A	C	0.498	-0.177	0.031	1.125854e-08
IgGI_H5N4S1	14	65880940	G	A	0.503	-0.178	0.031	1.031617e-08
IgGI_H5N4S1	14	65891241	G	A	0.503	-0.177	0.031	1.333241e-08
IgGI_H5N4S1	14	65895761	C	T	0.485	-0.175	0.031	1.733211e-08
IgGI_H5N4S1	14	65899454	G	A	0.491	-0.176	0.031	1.656519e-08
IgGI_H5N4S1	14	65899804	G	A	0.491	-0.176	0.031	1.654043e-08
IgGI_H5N4S1	14	65901604	A	G	0.491	-0.176	0.031	1.491062e-08
IgGI_H5N4S1	14	65903441	C	T	0.485	-0.175	0.031	1.768139e-08
IgGI_H5N4S1	14	65911975	A	T	0.49	-0.176	0.031	1.699208e-08
IgGI_H5N4S1	14	65920435	A	G	0.485	-0.173	0.031	2.651588e-08
IgGI_H5N4S1	14	65923367	T	C	0.485	-0.173	0.031	2.646017e-08
IgGI_H5N4S1	14	65926748	G	T	0.491	-0.175	0.031	2.072683e-08
IgGI_H5N4S1	14	65930670	C	A	0.503	-0.176	0.031	1.566146e-08
IgGI_H5N4S1	14	65957115	G	A	0.49	-0.174	0.031	2.529658e-08
IgGI_H5N4S1	14	65961204	G	C	0.495	-0.17	0.031	4.873281e-08
IgGI_H5N4S1	14	65976793	T	G	0.482	-0.171	0.031	4.073589e-08
IgGI_H5N4S1	14	65977182	T	C	0.483	-0.17	0.031	4.595282e-08
IgGI_H5N4S1	14	65978836	G	T	0.502	-0.174	0.031	2.479803e-08
IgGI_H5N4S1	14	65980170	C	T	0.511	-0.17	0.031	3.883078e-08
IgGI_H5N4S1	14	65982890	T	C	0.497	-0.172	0.031	3.089362e-08
IgGI_H5N4S1	14	65994880	A	G	0.49	-0.173	0.031	3.041665e-08
IgGI_H5N4S1	14	65998069	T	C	0.484	-0.171	0.031	4.311685e-08
IgGI_H5N4S1	14	66003466	A	T	0.484	-0.171	0.031	4.297509e-08
IgGI_H5N4S1	14	66036761	G	T	0.502	-0.172	0.031	3.306845e-08
IgGI_H5N4S1	14	66041645	T	C	0.496	-0.17	0.031	4.865407e-08
IgGI_H5N4S1	14	66045543	C	G	0.496	-0.169	0.031	4.942749e-08
IgGI_H5N4S1	14	66046242	C	G	0.497	-0.17	0.031	4.313064e-08
IgGI_H5N4S1	14	66047795	C	T	0.502	-0.172	0.031	3.157779e-08
IgGI_H5N4S1	14	66051100	T	G	0.501	-0.17	0.031	4.919141e-08
IgGI_H5N4S1	14	66058664	A	T	0.502	-0.172	0.031	3.442152e-08
IgGI_H5N4S1	14	66060707	A	C	0.502	-0.172	0.031	3.162476e-08
IgGI_H5N4S1	14	66068133	G	A	0.503	-0.173	0.031	2.668703e-08
IgGI_H5N4S1	14	66071733	G	T	0.51	-0.169	0.031	4.869394e-08
IgGI_H5N4S1	14	66074635	G	T	0.512	-0.171	0.031	3.461571e-08
IgGI_H5N4S1	14	66082573	G	A	0.502	-0.173	0.031	2.83603e-08
IgGI_H5N4S1	14	66094671	G	T	0.501	-0.17	0.031	4.740705e-08
IgGI_H5N4S1	14	66101219	G	A	0.501	-0.17	0.031	4.738693e-08
IgGI_H5N4S1	14	66111019	A	T	0.214	0.221	0.038	4.243301e-09
IgGI_H5N4S1	14	66124104	C	A	0.5	-0.173	0.031	2.858126e-08
IgGI_H5N4S1	14	66124585	G	T	0.499	-0.17	0.031	4.880627e-08
IgGI_H5N4S1	14	66132721	G	C	0.499	-0.171	0.031	4.574463e-08
IgGI_H5N4S1	14	66138199	C	G	0.499	-0.173	0.031	3.219572e-08
IgGI_H5N4S1	14	66146765	C	T	0.5	-0.173	0.031	2.956156e-08
IgGI_H5N4S1	14	66147273	G	A	0.501	-0.173	0.031	3.151271e-08
IgGI_H5N4S1	14	66148246	T	G	0.499	-0.172	0.031	3.70401e-08
IgGI_H5N4S1	14	66157861	A	C	0.499	-0.172	0.031	3.67911e-08
IgGI_H5N4S1	14	66161799	T	C	0.499	-0.174	0.031	2.38667e-08
IgGI_H5N4S1	14	66162638	T	G	0.499	-0.171	0.031	4.026624e-08
IgGI_H5N4S1	14	66168449	C	T	0.501	-0.175	0.031	1.896917e-08
IgGI_H5N4S1	14	66171541	C	T	0.502	-0.175	0.031	2.098443e-08
IgGI_H5N4S1	14	66180088	G	A	0.499	-0.173	0.031	3.112224e-08
IgGI_H5N4S1	14	66191782	A	T	0.499	-0.173	0.031	3.153373e-08
IgGI_H5N4S1	14	66194531	C	T	0.51	-0.171	0.031	4.654762e-08
IgGI_H5N4S1	14	66200177	G	A	0.237	0.223	0.036	1.024268e-09
IgGI_H5N4S1	14	66201757	T	C	0.237	0.225	0.036	7.332671e-10
IgGI_H5N4S1	14	66209190	G	C	0.608	-0.198	0.031	3.53602e-10
IgGI_H5N4S1	14	66211250	T	C	0.607	-0.202	0.031	1.370753e-10
IgGI_H5N4S1	14	66212986	A	G	0.606	-0.198	0.031	3.462894e-10
IgGI_H5N4S1	14	66214850	T	C	0.237	0.226	0.036	6.38082e-10
IgGI_H5N4S1	14	66218595	T	C	0.237	0.222	0.036	1.272844e-09
IgGI_H5N4S1	14	66221771	C	T	0.513	-0.171	0.031	4.501537e-08
IgGI_H5N4S1	14	66223213	G	A	0.237	0.221	0.036	1.415531e-09
IgGI_H5N4S1	14	66230032	A	C	0.62	-0.185	0.032	8.312785e-09
IgGI_H5N4S1	14	66233490	C	T	0.638	-0.183	0.032	1.666901e-08
IgGI_H5N4S1	14	66237720	A	G	0.62	-0.185	0.032	9.674981e-09
IgGI_H5N4S1	14	66238701	A	G	0.62	-0.183	0.032	1.375269e-08
IgGI_H5N4S1	14	66239257	C	G	0.616	-0.184	0.032	1.064247e-08
IgGI_H5N4S1	14	66240634	C	T	0.636	-0.18	0.032	2.887037e-08
IgGI_H5N4S1	14	66240729	A	T	0.636	-0.18	0.032	2.899225e-08
IgGI_H5N4S1	14	66248012	G	A	0.616	-0.187	0.032	6.397937e-09
IgGI_H5N4S1	14	66249064	T	G	0.364	0.183	0.032	1.711698e-08
IgGI_H5N4S1	14	66250999	T	G	0.244	0.199	0.036	4.57466e-08
IgGI_H5N4S1	14	66259165	C	G	0.243	0.209	0.036	8.877645e-09
IgGI_H5N5F1S1	4	16132920	T	C	0.193	0.224	0.04	2.654051e-08
IgGI_H5N5F1S1	5	95228836	G	A	0.252	-0.195	0.036	4.875125e-08
IgGI_H5N5F1S1	5	95232551	A	G	0.253	-0.194	0.035	4.459269e-08
IgGI_H5N5F1S1	5	95234377	T	C	0.253	-0.195	0.035	4.246036e-08
IgGI_H5N5F1S1	5	95234392	C	A	0.253	-0.195	0.035	4.218988e-08
IgGI_H5N5F1S1	5	95234630	T	G	0.253	-0.195	0.035	4.221742e-08
IgGI_H5N5F1S1	5	95234791	T	C	0.253	-0.195	0.035	4.194977e-08
IgGI_H5N5F1S1	5	95235193	C	T	0.253	-0.195	0.035	4.139256e-08
IgGI_H5N5F1S1	5	95235748	C	G	0.253	-0.195	0.035	4.081606e-08
IgGI_H5N5F1S1	5	95236415	A	G	0.253	-0.195	0.035	4.331908e-08
IgGI_H5N5F1S1	5	95236459	T	C	0.253	-0.195	0.035	4.314273e-08
IgGI_H5N5F1S1	5	95237365	C	A	0.253	-0.195	0.035	3.974e-08
IgGI_H5N5F1S1	5	95237780	A	C	0.253	-0.195	0.035	4.313593e-08
IgGI_H5N5F1S1	5	95238582	G	C	0.253	-0.195	0.035	4.312025e-08
IgGI_H5N5F1S1	5	95240659	A	G	0.253	-0.195	0.035	4.307932e-08
IgGI_H5N5F1S1	5	95240865	T	A	0.253	-0.195	0.035	3.969583e-08
IgGI_H5N5F1S1	5	95240996	T	C	0.253	-0.195	0.035	4.307916e-08
IgGI_H5N5F1S1	5	95242931	C	T	0.253	-0.195	0.035	4.291731e-08
IgGI_H5N5F1S1	5	95246867	A	G	0.253	-0.195	0.035	4.309679e-08
IgGI_H5N5F1S1	5	95247972	T	C	0.253	-0.195	0.035	4.299669e-08
IgGI_H5N5F1S1	5	95251238	A	G	0.253	-0.195	0.035	3.931074e-08
IgGI_H5N5F1S1	5	95253108	G	C	0.254	-0.193	0.035	4.908015e-08
IgGI_H5N5F1S1	5	95259862	T	C	0.254	-0.193	0.035	4.929194e-08
IgGI_H5N5F1S1	5	95262044	C	G	0.253	-0.194	0.035	4.910352e-08
IgGI_H5N5F1S1	5	95263735	A	G	0.253	-0.195	0.035	4.374363e-08
IgGI_H5N5F1S1	5	95263752	A	T	0.253	-0.195	0.035	4.386658e-08
IgGI_H5N5F1S1	5	95277555	G	A	0.202	-0.209	0.038	4.945202e-08
IgGI_H5N5F1S1	17	79175116	T	C	0.412	-0.175	0.032	4.051501e-08
IgGI_H5N5F1S1	17	79182778	C	T	0.44	0.175	0.032	3.120783e-08
IgGI_H5N5F1S1	17	79184818	C	T	0.523	-0.174	0.031	2.151755e-08
IgGI_H5N5F1S1	17	79187432	C	T	0.523	-0.172	0.031	3.436552e-08
IgGI_H5N5F1S1	17	79188213	G	C	0.523	-0.173	0.031	2.871787e-08
IgGI_H5N5F1S1	17	79188303	C	G	0.523	-0.171	0.031	3.473738e-08
IgGI_H5N5F1S1	17	79188633	T	C	0.44	0.173	0.031	4.081316e-08
IgGI_H5N5F1S1	17	79192430	T	C	0.45	0.184	0.031	3.343341e-09
IgGI_H5N5F1S1	17	79192446	C	T	0.521	-0.185	0.031	3.456005e-09
IgGI_H5N5F1S1	17	79194005	C	T	0.489	-0.17	0.031	3.134233e-08
IgGI_H5N5F1S1	17	79194397	T	C	0.489	-0.17	0.031	3.346929e-08
IgGI_H5N5F1S1	17	79194781	T	C	0.489	-0.169	0.031	3.832293e-08
IgGI_H5N5F1S1	17	79194794	C	G	0.452	0.175	0.031	1.709718e-08
IgGI_H5N5F1S1	17	79195021	T	C	0.489	-0.169	0.031	4.027084e-08
IgGI_H5N5F1S1	17	79195814	A	T	0.452	0.174	0.031	2.061455e-08
IgGI_H5N5F1S1	17	79196662	G	C	0.486	-0.169	0.031	4.184572e-08
IgGI_H5N5F1S1	17	79198358	T	C	0.448	0.18	0.031	6.189849e-09
IgGI_H5N5F1S1	17	79200716	C	T	0.454	0.18	0.031	7.414199e-09
IgGI_H5N5F1S1	17	79201207	A	G	0.454	0.179	0.031	9.564304e-09
IgGI_H5N5F1S1	17	79201221	A	G	0.495	-0.169	0.031	4.526297e-08
IgGI_H5N5F1S1	17	79202329	C	G	0.459	0.187	0.031	1.720117e-09
IgGI_H5N5F1S1	17	79202956	C	T	0.454	0.178	0.031	9.87676e-09
IgGI_H5N5F1S1	17	79204661	G	C	0.504	-0.17	0.031	3.527663e-08
IgGI_H5N5F1S1	17	79206789	A	G	0.495	-0.169	0.031	4.24926e-08
IgGI_H5N5F1S1	17	79207061	T	C	0.495	-0.169	0.031	4.239384e-08
IgGI_H5N5F1S1	17	79208535	A	G	0.495	-0.169	0.031	4.873173e-08
IgGI_H5N5F1S1	17	79208604	A	G	0.495	-0.169	0.031	4.361133e-08
IgGI_H5N5F1S1	17	79213305	A	G	0.5	0.169	0.031	4.740772e-08
IgGI_H5N5F1S1	17	79215574	T	C	0.426	-0.191	0.031	1.134562e-09
IgGI_H5N5F1S1	17	79215784	A	G	0.442	-0.2	0.031	1.633556e-10
IgGI_H5N5F1S1	17	79217002	G	A	0.522	0.194	0.031	6.172139e-10
IgGI_H5N5F1S1	17	79217478	A	G	0.44	0.218	0.031	3.263468e-12
IgGI_H5N5F1S1	17	79218714	T	C	0.434	0.214	0.031	1.010707e-11
IgGI_H5N5F1S1	17	79220224	C	G	0.435	0.212	0.031	1.501214e-11
IgGI_H5N5F1S1	17	79235788	C	T	0.564	-0.18	0.031	6.855396e-09
IgGI_H5N5F1S1	17	79257880	C	T	0.573	-0.173	0.031	2.747824e-08
IgGI_H5N5F1S2	3	186712749	T	G	0.269	-0.197	0.035	2.573435e-08
IgGI_H5N5F1S2	3	186712963	G	A	0.265	-0.21	0.036	3.699718e-09
IgGI_H5N5F1S2	3	186713103	C	T	0.266	-0.208	0.035	4.254832e-09
IgGI_H5N5F1S2	3	186713556	T	C	0.264	-0.21	0.035	3.161281e-09
IgGI_H5N5F1S2	3	186715319	A	G	0.262	-0.213	0.036	2.046014e-09
IgGI_H5N5F1S2	3	186718745	C	A	0.267	-0.217	0.035	6.307157e-10
IgGI_H5N5F1S2	3	186722362	C	T	0.267	-0.217	0.035	5.653023e-10
IgGI_H5N5F1S2	3	186723975	A	C	0.284	-0.217	0.034	1.712384e-10
IgGI_H5N5F1S2	3	186725887	A	G	0.284	-0.218	0.034	1.564474e-10
IgGI_H5N5F1S2	3	186727170	A	C	0.287	-0.217	0.034	2.066312e-10
IgGI_H5N5F1S2	17	79217478	A	G	0.44	0.175	0.031	1.257364e-08
IgGI_H5N5	7	50325784	T	A	0.316	-0.185	0.034	4.921214e-08
IgGI_H5N5	7	50334208	G	A	0.329	-0.197	0.034	5.010047e-09
IgGI_H5N5	7	50335232	A	G	0.323	-0.2	0.034	3.97954e-09
IgGI_H5N5	7	50336073	A	C	0.325	-0.2	0.034	3.841891e-09
IgGI_H5N5	7	50336551	C	A	0.35	-0.193	0.033	5.856278e-09
IgGI_H5N5	7	50338499	A	G	0.353	-0.189	0.033	1.346605e-08
IgGI_H5N5	7	50339609	A	G	0.328	-0.198	0.034	4.937563e-09
IgGI_H5N5	7	50340750	C	G	0.331	-0.194	0.034	8.563336e-09
IgGI_H5N5	7	50344132	C	G	0.329	-0.195	0.034	8.376113e-09
IgGI_H5N5	7	50346134	T	C	0.328	-0.196	0.034	6.184208e-09
IgGI_H5N5	7	50348745	G	A	0.414	-0.212	0.032	2.786564e-11
IgGI_H5N5	7	50350267	A	G	0.388	-0.214	0.032	2.589218e-11
IgGI_H5N5	7	50351604	G	A	0.413	-0.215	0.032	1.297803e-11
IgGI_H5N5	7	50352695	T	C	0.412	-0.21	0.032	3.62876e-11
IgGI_H5N5	7	50352892	T	C	0.371	-0.206	0.032	2.320933e-10
IgGI_H5N5	7	50353144	C	T	0.412	-0.211	0.032	3.462431e-11
IgGI_H5N5	7	50353627	A	G	0.388	-0.214	0.032	2.524011e-11
IgGI_H5N5	7	50353851	T	C	0.346	-0.204	0.033	7.777751e-10
IgGI_H5N5	7	50354512	A	G	0.389	-0.212	0.032	3.479411e-11
IgGI_H5N5	7	50355207	C	G	0.412	-0.21	0.032	3.654736e-11
IgGI_H5N5	7	50357966	C	G	0.445	-0.188	0.032	2.804566e-09
IgGI_H5N5	7	50360390	C	A	0.459	-0.174	0.032	3.386154e-08
IgGI_H5N5	7	50361683	A	G	0.429	-0.181	0.032	1.211546e-08
IgGI_H6N4F1S1	3	186712749	T	G	0.269	-0.19	0.034	2.250037e-08
IgGI_H6N4F1S1	3	186712963	G	A	0.265	-0.195	0.034	1.110738e-08
IgGI_H6N4F1S1	3	186713103	C	T	0.266	-0.199	0.034	5.23253e-09
IgGI_H6N4F1S1	3	186713556	T	C	0.264	-0.194	0.034	1.176297e-08
IgGI_H6N4F1S1	3	186715319	A	G	0.262	-0.197	0.034	8.604669e-09
IgGI_H6N4F1S1	3	186718745	C	A	0.267	-0.198	0.034	4.195693e-09
IgGI_H6N4F1S1	3	186722362	C	T	0.267	-0.2	0.033	2.52226e-09
IgGI_H6N4F1S1	3	186723975	A	C	0.284	-0.196	0.033	1.845282e-09
IgGI_H6N4F1S1	3	186725887	A	G	0.284	-0.194	0.033	2.925352e-09
IgGI_H6N4F1S1	3	186727170	A	C	0.287	-0.195	0.033	2.714459e-09
IgGII_H4N4F1	14	106081110	G	A	0.538	-0.311	0.055	1.745737e-08
IgGII_H4N4F1	14	106089174	A	C	0.299	0.353	0.064	4.456289e-08
IgGII_H4N4F1	14	106091982	A	G	0.446	0.29	0.051	1.209455e-08
IgGII_H4N4F1	14	106092152	A	G	0.446	0.289	0.051	1.460621e-08
IgGII_H4N4F1	14	106094782	C	G	0.46	0.294	0.051	8.554845e-09
IgGII_H4N4F1	14	106094912	A	C	0.526	-0.309	0.052	2.789655e-09
IgGII_H4N4F1	14	106096236	C	T	0.445	0.3	0.051	5.443646e-09
IgGII_H4N4F1	14	106098220	G	A	0.546	-0.3	0.051	5.477348e-09
IgGII_H4N4F1	14	106098400	A	T	0.45	0.302	0.051	4.094789e-09
IgGII_H4N4F1	14	106098420	A	G	0.45	0.3	0.051	4.930631e-09
IgGII_H4N4F1	14	106099830	C	T	0.446	0.297	0.051	8.838261e-09
IgGII_H4N4F1	14	106099918	T	C	0.446	0.295	0.051	1.154325e-08
IgGII_H4N4F1	14	106107681	C	A	0.445	0.293	0.052	1.645022e-08
IgGII_H4N4F1	14	106107937	A	G	0.526	-0.306	0.053	6.584801e-09
IgGII_H4N4F1	14	106110137	T	C	0.445	0.293	0.052	1.861679e-08
IgGII_H4N4F1	14	106110914	T	G	0.445	0.293	0.052	2.067213e-08
IgGII_H4N4F1	14	106112618	C	T	0.459	0.308	0.052	5.00635e-09
IgGII_H4N4F1	14	106113281	C	G	0.446	0.296	0.052	1.566491e-08
IgGII_H4N4F1	14	106113367	A	G	0.445	0.295	0.052	1.678653e-08
IgGII_H4N4F1	14	106114658	T	C	0.49	0.29	0.052	2.535996e-08
IgGII_H4N4F1	14	106118364	T	C	0.487	0.29	0.052	2.742784e-08
IgGII_H4N4F1	14	106118606	A	G	0.49	0.291	0.052	2.654961e-08
IgGII_H4N4F1	14	106119229	T	C	0.459	-0.301	0.054	2.965475e-08
IgGII_H4N4F1	14	106122870	G	A	0.483	-0.3	0.053	2.244691e-08
IgGII_H4N4F1	14	106125004	A	G	0.483	-0.295	0.054	3.705717e-08
IgGII_H4N4F1	14	106125171	G	C	0.517	0.296	0.054	3.708105e-08
IgGII_H4N4F1	14	106127786	A	G	0.489	0.291	0.053	3.842037e-08
IgGII_H4N4F1	14	106135632	G	A	0.517	0.303	0.054	2.831088e-08
IgGII_H4N4F1	14	106136310	G	A	0.517	0.303	0.054	2.846484e-08
IgGII_H4N4F1S1	3	186706893	A	C	0.076	-0.398	0.064	5.045063e-10
IgGII_H4N4F1S1	3	186707884	T	C	0.168	-0.303	0.044	1.067325e-11
IgGII_H4N4F1S1	3	186708013	C	G	0.554	-0.195	0.033	3.044802e-09
IgGII_H4N4F1S1	3	186711453	C	A	0.768	-0.22	0.038	6.157048e-09
IgGII_H4N4F1S1	3	186712711	A	G	0.317	-0.314	0.035	2.311067e-19
IgGII_H4N4F1S1	3	186712749	T	G	0.269	-0.391	0.035	6.199345e-28
IgGII_H4N4F1S1	3	186712963	G	A	0.265	-0.406	0.035	1.226277e-29
IgGII_H4N4F1S1	3	186713103	C	T	0.266	-0.406	0.035	6.792104e-30
IgGII_H4N4F1S1	3	186713556	T	C	0.264	-0.404	0.035	1.479724e-29
IgGII_H4N4F1S1	3	186713686	A	C	0.834	-0.249	0.044	1.63643e-08
IgGII_H4N4F1S1	3	186715319	A	G	0.262	-0.41	0.035	2.220381e-30
IgGII_H4N4F1S1	3	186715887	T	G	0.329	-0.342	0.034	1.197279e-23
IgGII_H4N4F1S1	3	186718745	C	A	0.267	-0.421	0.035	8.975229e-33
IgGII_H4N4F1S1	3	186719374	G	T	0.511	-0.279	0.032	1.408936e-18
IgGII_H4N4F1S1	3	186720309	G	A	0.512	-0.28	0.031	9.028839e-19
IgGII_H4N4F1S1	3	186720335	C	G	0.511	-0.281	0.031	7.815546e-19
IgGII_H4N4F1S1	3	186720448	C	G	0.51	-0.28	0.031	8.872553e-19
IgGII_H4N4F1S1	3	186721820	G	T	0.512	-0.281	0.031	7.856227e-19
IgGII_H4N4F1S1	3	186721867	G	A	0.512	-0.281	0.031	7.938378e-19
IgGII_H4N4F1S1	3	186721996	A	G	0.511	-0.28	0.031	9.331963e-19
IgGII_H4N4F1S1	3	186722362	C	T	0.267	-0.42	0.035	6.950864e-33
IgGII_H4N4F1S1	3	186722450	G	T	0.355	-0.363	0.033	1.088466e-27
IgGII_H4N4F1S1	3	186722944	A	G	0.839	-0.268	0.044	1.768473e-09
IgGII_H4N4F1S1	3	186723150	G	A	0.354	-0.362	0.033	1.558998e-27
IgGII_H4N4F1S1	3	186723975	A	C	0.284	-0.419	0.034	1.299427e-34
IgGII_H4N4F1S1	3	186724219	G	A	0.353	-0.363	0.033	1.038809e-27
IgGII_H4N4F1S1	3	186725491	A	G	0.767	-0.234	0.037	3.922096e-10
IgGII_H4N4F1S1	3	186725887	A	G	0.284	-0.421	0.034	9.317112e-35
IgGII_H4N4F1S1	3	186726277	A	C	0.613	-0.219	0.032	1.644254e-11
IgGII_H4N4F1S1	3	186727083	G	A	0.839	-0.268	0.044	1.598341e-09
IgGII_H4N4F1S1	3	186727170	A	C	0.287	-0.423	0.034	7.970477e-35
IgGII_H4N4F1S1	3	186727597	G	C	0.771	-0.233	0.038	6.752216e-10
IgGII_H4N4F1S1	3	186727815	A	T	0.771	-0.233	0.038	6.838909e-10
IgGII_H4N4F1S1	3	186727836	G	A	0.771	-0.233	0.038	6.197382e-10
IgGII_H4N4F1S1	3	186728178	C	T	0.771	-0.233	0.038	6.766213e-10
IgGII_H4N4F1S1	3	186728255	G	T	0.771	-0.234	0.038	5.612645e-10
IgGII_H4N4F1S1	3	186728319	G	T	0.839	-0.269	0.044	1.277993e-09
IgGII_H4N4F1S1	3	186728565	G	A	0.771	-0.235	0.038	4.596927e-10
IgGII_H4N4F1S1	3	186728647	T	C	0.771	-0.235	0.038	4.588102e-10
IgGII_H4N4F1S1	3	186728842	A	T	0.771	-0.235	0.038	4.506915e-10
IgGII_H4N4F1S1	3	186729000	T	C	0.772	-0.234	0.038	5.531704e-10
IgGII_H4N4F1S1	3	186729012	C	A	0.772	-0.234	0.038	5.531754e-10
IgGII_H4N4F1S1	3	186729154	G	A	0.772	-0.234	0.038	5.569477e-10
IgGII_H4N4F1S1	3	186729218	T	C	0.772	-0.234	0.038	5.56952e-10
IgGII_H4N4F1S1	3	186729365	T	C	0.771	-0.235	0.038	4.632357e-10
IgGII_H4N4F1S1	3	186730341	C	T	0.771	-0.235	0.037	3.822002e-10
IgGII_H4N4F1S1	3	186730368	G	A	0.771	-0.235	0.037	3.848692e-10
IgGII_H4N4F1S1	3	186730396	C	A	0.771	-0.236	0.037	3.177988e-10
IgGII_H4N4F1S1	3	186730522	C	T	0.771	-0.236	0.037	3.181252e-10
IgGII_H4N4F1S1	3	186731157	T	A	0.383	-0.294	0.033	5.191324e-19
IgGII_H4N4F1S1	3	186731749	C	G	0.613	-0.221	0.032	1.172208e-11
IgGII_H4N4F1S1	3	186732679	A	C	0.388	-0.276	0.033	3.859067e-17
IgGII_H4N4F1S1	3	186732725	A	G	0.388	-0.276	0.033	3.896068e-17
IgGII_H4N4F1S1	3	186734188	A	G	0.769	-0.232	0.037	3.95038e-10
IgGII_H4N4F1S1	3	186734466	A	G	0.39	-0.275	0.033	5.481694e-17
IgGII_H4N4F1S1	3	186735096	T	C	0.838	-0.264	0.044	2.041642e-09
IgGII_H4N4F1S1	3	186735690	C	A	0.392	-0.269	0.033	2.305434e-16
IgGII_H4N4F1S1	3	186737820	T	C	0.391	-0.271	0.033	1.509637e-16
IgGII_H4N4F1S1	3	186738033	A	G	0.388	-0.275	0.033	7.165299e-17
IgGII_H4N4F1S1	3	186738118	C	G	0.77	-0.23	0.037	7.936664e-10
IgGII_H4N4F1S1	3	186738421	C	T	0.391	-0.269	0.033	2.677825e-16
IgGII_H4N4F1S1	3	186741131	T	C	0.376	-0.213	0.033	1.743185e-10
IgGII_H4N4F1S1	3	186741221	T	C	0.379	-0.21	0.033	3.192869e-10
IgGII_H4N4F1S1	3	186741511	T	C	0.375	-0.212	0.033	2.08365e-10
IgGII_H4N4F1S1	3	186763145	G	C	0.198	-0.254	0.042	1.063914e-09
IgGII_H4N4F1S1	3	186763942	A	G	0.197	-0.254	0.042	1.335509e-09
IgGII_H4N4F1S1	3	186768043	A	G	0.211	-0.248	0.041	1.075237e-09
IgGII_H4N4F1S1	3	186775948	A	G	0.788	0.244	0.04	1.746216e-09
IgGII_H4N4F1S1	3	186778828	A	C	0.787	0.244	0.04	1.88446e-09
IgGII_H4N4F1S1	3	186782999	G	A	0.789	0.245	0.04	1.45207e-09
IgGII_H4N4F1S1	14	105967278	A	G	0.24	0.204	0.037	4.894039e-08
IgGII_H4N4F1S1	14	105968700	T	C	0.243	0.202	0.037	4.654828e-08
IgGII_H4N4F1S1	14	105969061	T	C	0.243	0.202	0.037	4.620225e-08
IgGII_H4N4F1S1	14	105969396	G	A	0.244	0.202	0.037	4.589047e-08
IgGII_H4N4F1S1	14	105970176	G	A	0.248	0.204	0.037	3.228997e-08
IgGII_H4N4F1S1	14	105970789	T	C	0.241	0.205	0.037	2.3169e-08
IgGII_H4N4F1S1	14	105970842	G	C	0.241	0.205	0.037	2.279179e-08
IgGII_H4N4F1S1	14	105971375	C	G	0.24	0.206	0.037	2.008312e-08
IgGII_H4N4F1S1	14	105971435	C	G	0.241	0.205	0.037	2.277817e-08
IgGII_H4N4F1S1	14	105971670	G	A	0.239	0.204	0.037	2.849501e-08
IgGII_H4N4F1S1	14	105971701	A	C	0.237	0.21	0.037	1.388362e-08
IgGII_H4N4F1S1	14	105971702	G	A	0.237	0.209	0.037	1.442226e-08
IgGII_H4N4F1S1	14	105971794	C	T	0.241	0.205	0.037	2.28557e-08
IgGII_H4N4F1S1	14	105972562	A	G	0.24	0.206	0.037	1.970577e-08
IgGII_H4N4F1S1	14	105973121	A	G	0.24	0.205	0.037	1.964957e-08
IgGII_H4N4F1S1	14	105973469	C	A	0.241	0.205	0.036	1.969693e-08
IgGII_H4N4F1S1	14	105974501	G	A	0.241	0.205	0.036	1.95495e-08
IgGII_H4N4F1S1	14	105974696	A	G	0.24	0.206	0.036	1.654298e-08
IgGII_H4N4F1S1	14	105974781	C	T	0.24	0.205	0.036	1.943113e-08
IgGII_H4N4F1S1	14	105976554	G	C	0.24	0.205	0.036	1.919289e-08
IgGII_H4N4F1S1	14	105977150	C	T	0.241	0.207	0.036	1.266132e-08
IgGII_H4N4F1S1	14	105977313	C	T	0.241	0.205	0.036	1.933926e-08
IgGII_H4N4F1S1	14	105978537	G	T	0.242	0.205	0.036	1.98999e-08
IgGII_H4N4F1S1	14	105979015	A	G	0.236	0.207	0.037	1.928631e-08
IgGII_H4N4F1S1	14	105980478	G	A	0.242	0.205	0.036	1.965131e-08
IgGII_H4N4F1S1	14	105981241	T	C	0.236	0.208	0.037	1.898325e-08
IgGII_H4N4F1S1	14	105981602	T	C	0.236	0.208	0.037	1.882351e-08
IgGII_H4N4F1S1	14	105983740	G	A	0.242	0.206	0.036	1.54488e-08
IgGII_H4N4F1S1	14	105984145	G	C	0.242	0.207	0.036	1.512398e-08
IgGII_H4N4F1S1	14	105988166	C	T	0.242	0.206	0.036	1.627561e-08
IgGII_H4N4F1S1	14	105992183	C	A	0.243	0.2	0.036	4.38022e-08
IgGII_H4N4F1S1	14	105996341	G	C	0.244	0.2	0.036	4.421155e-08
IgGII_H4N4F1S1	14	105996593	C	G	0.243	0.2	0.036	4.408341e-08
IgGII_H4N4F1S1	14	106000214	A	C	0.242	0.204	0.037	2.793957e-08
IgGII_H4N4F1S1	14	106000231	A	G	0.242	0.205	0.037	2.278924e-08
IgGII_H4N4F1S1	14	106000977	G	A	0.242	0.202	0.037	4.180297e-08
IgGII_H4N4F1S1	14	106002352	A	C	0.243	0.202	0.037	4.261394e-08
IgGII_H4N4F1S1	14	106019014	C	G	0.331	0.27	0.042	1.530682e-10
IgGII_H4N4F1S1	14	106081110	G	A	0.538	-0.401	0.056	1.215834e-12
IgGII_H4N4F1S1	14	106089174	A	C	0.299	0.444	0.065	1.459e-11
IgGII_H4N4F1S1	14	106090846	C	T	0.304	0.426	0.065	8.267712e-11
IgGII_H4N4F1S1	14	106091982	A	G	0.446	0.434	0.052	9.652358e-17
IgGII_H4N4F1S1	14	106092152	A	G	0.446	0.432	0.052	1.20362e-16
IgGII_H4N4F1S1	14	106092538	A	G	0.492	-0.379	0.057	2.613664e-11
IgGII_H4N4F1S1	14	106094782	C	G	0.46	0.424	0.052	5.310722e-16
IgGII_H4N4F1S1	14	106094912	A	C	0.526	-0.45	0.053	2.566814e-17
IgGII_H4N4F1S1	14	106096236	C	T	0.445	0.434	0.052	1.551323e-16
IgGII_H4N4F1S1	14	106098220	G	A	0.546	-0.423	0.052	1.244009e-15
IgGII_H4N4F1S1	14	106098400	A	T	0.45	0.431	0.052	2.552865e-16
IgGII_H4N4F1S1	14	106098420	A	G	0.45	0.43	0.052	3.085696e-16
IgGII_H4N4F1S1	14	106099830	C	T	0.446	0.44	0.053	9.359622e-17
IgGII_H4N4F1S1	14	106099918	T	C	0.446	0.437	0.052	1.489261e-16
IgGII_H4N4F1S1	14	106107681	C	A	0.445	0.441	0.053	1.083355e-16
IgGII_H4N4F1S1	14	106107937	A	G	0.526	-0.454	0.054	4.006343e-17
IgGII_H4N4F1S1	14	106108259	A	T	0.343	0.378	0.054	2.123344e-12
IgGII_H4N4F1S1	14	106109099	C	G	0.506	0.383	0.053	8.039834e-13
IgGII_H4N4F1S1	14	106109421	A	C	0.231	0.398	0.065	1.131839e-09
IgGII_H4N4F1S1	14	106110137	T	C	0.445	0.446	0.053	7.31888e-17
IgGII_H4N4F1S1	14	106110914	T	G	0.445	0.446	0.053	7.878498e-17
IgGII_H4N4F1S1	14	106112618	C	T	0.459	0.455	0.053	3.138703e-17
IgGII_H4N4F1S1	14	106113281	C	G	0.446	0.448	0.053	6.135399e-17
IgGII_H4N4F1S1	14	106113367	A	G	0.445	0.448	0.053	6.714997e-17
IgGII_H4N4F1S1	14	106114658	T	C	0.49	0.419	0.053	4.289558e-15
IgGII_H4N4F1S1	14	106118364	T	C	0.487	0.421	0.053	3.786696e-15
IgGII_H4N4F1S1	14	106118606	A	G	0.49	0.421	0.053	4.422057e-15
IgGII_H4N4F1S1	14	106119229	T	C	0.459	-0.432	0.055	8.172883e-15
IgGII_H4N4F1S1	14	106122870	G	A	0.483	-0.434	0.055	2.747328e-15
IgGII_H4N4F1S1	14	106125004	A	G	0.483	-0.429	0.055	6.246609e-15
IgGII_H4N4F1S1	14	106125171	G	C	0.517	0.429	0.055	6.212713e-15
IgGII_H4N4F1S1	14	106127786	A	G	0.489	0.418	0.054	1.470634e-14
IgGII_H4N4F1S1	14	106131782	T	C	0.49	0.416	0.054	2.72064e-14
IgGII_H4N4F1S1	14	106135271	A	G	0.488	0.419	0.054	2.098123e-14
IgGII_H4N4F1S1	14	106135632	G	A	0.517	0.435	0.056	7.509711e-15
IgGII_H4N4F1S1	14	106136310	G	A	0.517	0.435	0.056	7.560732e-15
IgGII_H4N4F1S1	14	106136858	T	C	0.488	0.425	0.055	9.622308e-15
IgGII_H4N4F1S1	14	106142800	T	C	0.49	0.424	0.055	1.394382e-14
IgGII_H4N4F1S1	14	106143806	G	A	0.492	0.424	0.055	1.556269e-14
IgGII_H4N4F1S1	14	106144684	T	C	0.491	0.422	0.055	2.663769e-14
IgGII_H4N4F1S1	14	106161669	C	G	0.489	0.426	0.055	2.534272e-14
IgGII_H4N4F1S1	14	106167239	G	A	0.494	0.421	0.056	5.834532e-14
IgGII_H4N4F1S1	14	106167295	T	C	0.494	0.421	0.056	5.84204e-14
IgGII_H4N4F1S1	14	106167661	C	G	0.5	0.41	0.056	2.583615e-13
IgGII_H4N4F1S1	14	106167913	A	T	0.5	0.413	0.056	1.817088e-13
IgGII_H4N4F1S1	14	106169056	G	A	0.652	0.364	0.062	3.95183e-09
IgGII_H4N4F1S1	14	106172880	A	G	0.668	0.411	0.064	1.209751e-10
IgGII_H4N4F1S1	14	106174518	G	A	0.346	-0.367	0.062	3.779336e-09
IgGII_H4N4F1S1	14	106204293	T	C	0.651	0.354	0.064	2.827806e-08
IgGII_H4N4F1S1	14	106215480	A	G	0.667	0.359	0.066	4.96842e-08
IgGII_H4N4F1S1	14	106228095	G	A	0.671	0.373	0.066	1.618296e-08
IgGII_H4N4F1S1	14	106232024	T	C	0.673	0.377	0.066	1.286532e-08
IgGII_H4N4F1S1	14	106232168	G	T	0.674	0.376	0.066	1.381041e-08
IgGII_H4N4F1S1	14	106233106	A	G	0.673	0.379	0.066	1.197945e-08
IgGII_H4N4F1S1	14	106244123	A	C	0.642	0.365	0.066	3.001277e-08
IgGII_H5N4F1	6	29755451	C	T	0.751	-0.179	0.033	4.49604e-08
IgGII_H5N4F1	6	29899140	G	T	0.73	-0.178	0.032	4.183521e-08
IgGII_H5N4F1	9	33128617	A	G	0.168	0.223	0.038	4.018819e-09
IgGIV_H3N4F1	14	106169056	G	A	0.652	0.379	0.059	1.943682e-10
IgGIV_H3N4F1	14	106172880	A	G	0.668	0.384	0.061	4.429681e-10
IgGIV_H3N4F1	14	106173790	G	A	0.533	0.357	0.065	3.543138e-08
IgGIV_H3N4F1	14	106174518	G	A	0.346	-0.377	0.06	3.232459e-10
IgGIV_H3N4F1	14	106188045	T	C	0.672	0.384	0.061	3.497996e-10
IgGIV_H3N4F1	14	106194763	T	C	0.673	0.39	0.061	2.357977e-10
IgGIV_H3N4F1	14	106195255	G	A	0.673	0.384	0.062	4.981616e-10
IgGIV_H3N4F1	14	106200003	A	C	0.272	-0.364	0.066	3.203047e-08
IgGIV_H3N4F1	14	106200232	A	G	0.272	-0.364	0.066	3.22573e-08
IgGIV_H3N4F1	14	106203840	T	C	0.272	-0.359	0.066	4.705758e-08
IgGIV_H3N4F1	14	106204293	T	C	0.651	0.368	0.061	2.004747e-09
IgGIV_H3N4F1	14	106205022	T	G	0.671	0.406	0.062	8.80038e-11
IgGIV_H3N4F1	14	106208086	C	A	0.667	0.404	0.062	1.165002e-10
IgGIV_H3N4F1	14	106212273	T	C	0.316	-0.385	0.063	1.119951e-09
IgGIV_H3N4F1	14	106213336	T	C	0.314	-0.377	0.063	2.516711e-09
IgGIV_H3N4F1	14	106214467	T	C	0.314	-0.386	0.063	1.122843e-09
IgGIV_H3N4F1	14	106215480	A	G	0.667	0.4	0.063	2.516509e-10
IgGIV_H3N4F1	14	106219891	T	C	0.671	0.403	0.063	2.294784e-10
IgGIV_H3N4F1	14	106219994	C	T	0.307	-0.372	0.064	6.606772e-09
IgGIV_H3N4F1	14	106220855	C	G	0.314	-0.385	0.064	1.583433e-09
IgGIV_H3N4F1	14	106220934	A	T	0.314	-0.386	0.064	1.428532e-09
IgGIV_H3N4F1	14	106224154	G	A	0.666	0.412	0.063	8.331042e-11
IgGIV_H3N4F1	14	106226483	A	T	0.666	0.419	0.063	3.560132e-11
IgGIV_H3N4F1	14	106226556	C	T	0.319	-0.405	0.063	1.719644e-10
IgGIV_H3N4F1	14	106228095	G	A	0.671	0.42	0.063	4.03927e-11
IgGIV_H3N4F1	14	106232024	T	C	0.673	0.416	0.064	6.922731e-11
IgGIV_H3N4F1	14	106232168	G	T	0.674	0.417	0.064	6.598103e-11
IgGIV_H3N4F1	14	106232585	G	A	0.668	0.416	0.064	6.637461e-11
IgGIV_H3N4F1	14	106233106	A	G	0.673	0.415	0.064	8.709478e-11
IgGIV_H3N4F1	14	106233748	C	G	0.664	0.413	0.064	1.108217e-10
IgGIV_H3N4F1	14	106236143	A	G	0.312	-0.388	0.064	1.560596e-09
IgGIV_H3N4F1	14	106239868	G	C	0.312	-0.39	0.064	1.368083e-09
IgGIV_H3N4F1	14	106251349	T	G	0.634	0.348	0.063	4.677198e-08
IgGIV_H3N4F1	14	106253092	A	G	0.635	0.352	0.064	3.157368e-08
IgGIV_H3N4F1	14	106254878	T	G	0.634	0.348	0.064	4.966339e-08
IgGIV_H3N4F1	14	106268136	T	C	0.633	0.351	0.064	4.859334e-08
IgGIV_H3N5F1	22	39775047	A	C	0.677	-0.18	0.032	2.896939e-08
IgGIV_H3N5F1	22	39775156	A	G	0.678	-0.179	0.032	3.736558e-08
IgGIV_H3N5F1	22	39775250	G	A	0.677	-0.18	0.032	2.884075e-08
IgGIV_H3N5F1	22	39775268	C	T	0.677	-0.18	0.032	2.880541e-08
IgGIV_H3N5F1	22	39775400	T	A	0.677	-0.18	0.032	2.912319e-08
IgGIV_H3N5F1	22	39778419	C	T	0.676	-0.177	0.032	4.964005e-08
IgGIV_H3N5F1	22	39781585	T	C	0.676	-0.181	0.032	2.368476e-08
IgGIV_H3N5F1	22	39783027	T	C	0.678	-0.178	0.032	3.610074e-08
IgGIV_H3N5F1	22	39806153	C	T	0.31	0.181	0.033	4.406183e-08
IgGIV_H3N5F1	22	39812986	A	C	0.803	-0.215	0.037	1.021172e-08
IgGIV_H3N5F1	22	39829973	T	C	0.746	-0.229	0.034	3.358202e-11
IgGIV_H3N5F1	22	39831278	G	A	0.747	-0.229	0.034	3.096914e-11
IgGIV_H3N5F1	22	39831986	A	T	0.746	-0.229	0.034	3.134528e-11
IgGIV_H3N5F1	22	39833437	C	T	0.747	-0.228	0.034	3.533845e-11
IgGIV_H3N5F1	22	39834102	G	C	0.741	-0.219	0.034	1.231262e-10
IgGIV_H3N5F1	22	39835083	C	T	0.741	-0.22	0.034	1.199463e-10
IgGIV_H3N5F1	22	39835587	G	A	0.748	-0.225	0.034	7.032007e-11
IgGIV_H3N5F1	22	39837472	T	C	0.748	-0.226	0.034	5.431392e-11
IgGIV_H3N5F1	22	39837625	G	A	0.748	-0.226	0.034	5.421503e-11
IgGIV_H3N5F1	22	39837920	C	T	0.748	-0.225	0.034	6.779244e-11
IgGIV_H3N5F1	22	39838003	G	A	0.741	-0.217	0.034	1.834174e-10
IgGIV_H3N5F1	22	39838018	G	A	0.741	-0.22	0.034	1.155083e-10
IgGIV_H3N5F1	22	39838352	T	C	0.748	-0.229	0.034	3.570156e-11
IgGIV_H3N5F1	22	39838892	T	G	0.737	-0.218	0.034	1.190051e-10
IgGIV_H3N5F1	22	39839293	T	C	0.745	-0.223	0.034	8.393138e-11
IgGIV_H3N5F1	22	39839670	C	G	0.738	-0.218	0.034	1.272838e-10
IgGIV_H3N5F1	22	39840828	A	C	0.751	-0.215	0.034	5.24658e-10
IgGIV_H3N5F1	22	39841700	C	T	0.805	-0.21	0.038	3.219546e-08
IgGIV_H3N5F1	22	39842165	C	T	0.751	-0.221	0.035	1.906698e-10
IgGIV_H3N5F1	22	39843091	A	C	0.75	-0.224	0.034	9.194139e-11
IgGIV_H3N5F1	22	39843409	T	C	0.75	-0.224	0.034	9.240527e-11
IgGIV_H3N5F1	22	39843537	C	T	0.751	-0.221	0.035	1.891481e-10
IgGIV_H3N5F1	22	39844350	G	T	0.751	-0.221	0.035	1.892937e-10
IgGIV_H3N5F1	22	39844574	A	G	0.743	-0.216	0.034	2.80601e-10
IgGIV_H3N5F1	22	39844793	C	T	0.751	-0.221	0.035	1.86159e-10
IgGIV_H3N5F1	22	39845547	G	A	0.751	-0.223	0.034	1.192534e-10
IgGIV_H3N5F1	22	39845898	A	C	0.765	-0.22	0.035	4.477318e-10
IgGIV_H3N5F1	22	39848259	G	T	0.75	-0.22	0.034	2.071504e-10
IgGIV_H3N5F1	22	39850174	A	G	0.749	-0.222	0.034	1.384912e-10
IgGIV_H3N5F1	22	39851584	A	G	0.749	-0.222	0.034	1.383279e-10
IgGIV_H3N5F1	22	39851970	A	C	0.749	-0.222	0.034	1.377734e-10
IgGIV_H3N5F1	22	39852350	C	G	0.749	-0.22	0.034	2.005352e-10
IgGIV_H3N5F1	22	39852648	T	C	0.75	-0.219	0.034	2.269971e-10
IgGIV_H3N5F1	22	39852720	G	A	0.75	-0.218	0.034	2.717998e-10
IgGIV_H3N5F1	22	39852921	T	G	0.749	-0.22	0.034	2.020749e-10
IgGIV_H3N5F1	22	39854421	G	C	0.75	-0.221	0.034	1.60104e-10
IgGIV_H3N5F1	22	39855540	C	G	0.75	-0.221	0.034	1.460169e-10
IgGIV_H3N5F1	22	39855575	A	C	0.75	-0.222	0.034	1.284278e-10
IgGIV_H3N5F1	22	39855728	C	G	0.75	-0.221	0.034	1.438338e-10
IgGIV_H3N5F1	22	39855883	T	C	0.75	-0.221	0.034	1.438629e-10
IgGIV_H3N5F1	22	39856356	C	G	0.75	-0.221	0.034	1.423452e-10
IgGIV_H3N5F1	22	39858196	G	A	0.742	-0.206	0.034	1.38331e-09
IgGIV_H3N5F1	22	39859169	A	C	0.748	-0.22	0.034	1.367814e-10
IgGIV_H3N5F1	22	39860130	T	C	0.743	-0.214	0.034	3.75319e-10
IgGIV_H3N5F1	22	39860589	G	A	0.748	-0.227	0.034	3.96241e-11
IgGIV_H4N4F1S1	3	186712711	A	G	0.317	-0.233	0.035	2.475495e-11
IgGIV_H4N4F1S1	3	186712749	T	G	0.269	-0.323	0.035	1.530242e-19
IgGIV_H4N4F1S1	3	186712963	G	A	0.265	-0.324	0.036	1.9252e-19
IgGIV_H4N4F1S1	3	186713103	C	T	0.266	-0.321	0.035	2.746667e-19
IgGIV_H4N4F1S1	3	186713556	T	C	0.264	-0.318	0.036	6.525596e-19
IgGIV_H4N4F1S1	3	186715319	A	G	0.262	-0.327	0.036	7.393453e-20
IgGIV_H4N4F1S1	3	186715887	T	G	0.329	-0.239	0.034	2.906392e-12
IgGIV_H4N4F1S1	3	186718745	C	A	0.267	-0.331	0.035	7.769944e-21
IgGIV_H4N4F1S1	3	186720309	G	A	0.512	-0.175	0.032	3.336821e-08
IgGIV_H4N4F1S1	3	186720335	C	G	0.511	-0.177	0.032	2.254715e-08
IgGIV_H4N4F1S1	3	186720448	C	G	0.51	-0.176	0.032	2.642475e-08
IgGIV_H4N4F1S1	3	186721820	G	T	0.512	-0.176	0.032	2.945465e-08
IgGIV_H4N4F1S1	3	186721867	G	A	0.512	-0.176	0.032	2.896292e-08
IgGIV_H4N4F1S1	3	186721996	A	G	0.511	-0.175	0.032	3.484287e-08
IgGIV_H4N4F1S1	3	186722362	C	T	0.267	-0.333	0.035	3.085019e-21
IgGIV_H4N4F1S1	3	186722450	G	T	0.355	-0.249	0.033	1.002389e-13
IgGIV_H4N4F1S1	3	186723150	G	A	0.354	-0.247	0.033	1.272178e-13
IgGIV_H4N4F1S1	3	186723975	A	C	0.284	-0.331	0.034	4.648837e-22
IgGIV_H4N4F1S1	3	186724219	G	A	0.353	-0.252	0.033	4.192953e-14
IgGIV_H4N4F1S1	3	186725491	A	G	0.767	-0.237	0.037	2.146182e-10
IgGIV_H4N4F1S1	3	186725887	A	G	0.284	-0.334	0.034	2.336413e-22
IgGIV_H4N4F1S1	3	186726277	A	C	0.613	-0.229	0.032	1.127026e-12
IgGIV_H4N4F1S1	3	186727083	G	A	0.839	-0.243	0.044	3.64582e-08
IgGIV_H4N4F1S1	3	186727170	A	C	0.287	-0.331	0.034	6.074025e-22
IgGIV_H4N4F1S1	3	186727597	G	C	0.771	-0.245	0.037	6.605814e-11
IgGIV_H4N4F1S1	3	186727815	A	T	0.771	-0.244	0.037	6.994671e-11
IgGIV_H4N4F1S1	3	186727836	G	A	0.771	-0.247	0.037	3.939957e-11
IgGIV_H4N4F1S1	3	186728178	C	T	0.771	-0.244	0.037	7.006064e-11
IgGIV_H4N4F1S1	3	186728255	G	T	0.771	-0.243	0.037	9.196229e-11
IgGIV_H4N4F1S1	3	186728319	G	T	0.839	-0.241	0.044	4.805597e-08
IgGIV_H4N4F1S1	3	186728565	G	A	0.771	-0.243	0.037	9.322272e-11
IgGIV_H4N4F1S1	3	186728647	T	C	0.771	-0.242	0.037	9.61512e-11
IgGIV_H4N4F1S1	3	186728842	A	T	0.771	-0.242	0.037	9.417652e-11
IgGIV_H4N4F1S1	3	186729000	T	C	0.772	-0.244	0.037	7.684958e-11
IgGIV_H4N4F1S1	3	186729012	C	A	0.772	-0.244	0.037	7.677588e-11
IgGIV_H4N4F1S1	3	186729154	G	A	0.772	-0.243	0.037	8.015724e-11
IgGIV_H4N4F1S1	3	186729218	T	C	0.772	-0.243	0.037	8.057663e-11
IgGIV_H4N4F1S1	3	186729365	T	C	0.771	-0.242	0.037	1.042879e-10
IgGIV_H4N4F1S1	3	186730341	C	T	0.771	-0.242	0.037	8.440646e-11
IgGIV_H4N4F1S1	3	186730368	G	A	0.771	-0.242	0.037	8.512513e-11
IgGIV_H4N4F1S1	3	186730396	C	A	0.771	-0.241	0.037	1.097528e-10
IgGIV_H4N4F1S1	3	186730522	C	T	0.771	-0.241	0.037	1.110575e-10
IgGIV_H4N4F1S1	3	186731157	T	A	0.383	-0.269	0.033	2.477271e-16
IgGIV_H4N4F1S1	3	186731749	C	G	0.613	-0.229	0.032	1.486192e-12
IgGIV_H4N4F1S1	3	186732679	A	C	0.388	-0.264	0.032	6.063353e-16
IgGIV_H4N4F1S1	3	186732725	A	G	0.388	-0.264	0.032	6.133396e-16
IgGIV_H4N4F1S1	3	186734188	A	G	0.769	-0.241	0.037	6.403504e-11
IgGIV_H4N4F1S1	3	186734466	A	G	0.39	-0.261	0.032	1.367053e-15
IgGIV_H4N4F1S1	3	186735690	C	A	0.392	-0.254	0.032	6.537272e-15
IgGIV_H4N4F1S1	3	186737820	T	C	0.391	-0.257	0.033	4.411286e-15
IgGIV_H4N4F1S1	3	186738033	A	G	0.388	-0.264	0.033	7.484002e-16
IgGIV_H4N4F1S1	3	186738118	C	G	0.77	-0.242	0.037	7.485459e-11
IgGIV_H4N4F1S1	3	186738421	C	T	0.391	-0.254	0.032	8.194731e-15
IgGIV_H4N4F1S1	3	186739677	A	G	0.313	-0.192	0.035	4.163628e-08
IgGIV_H4N4F1S1	3	186741131	T	C	0.376	-0.218	0.033	4.727186e-11
IgGIV_H4N4F1S1	3	186741221	T	C	0.379	-0.219	0.033	4.377882e-11
IgGIV_H4N4F1S1	3	186741511	T	C	0.375	-0.218	0.033	4.887765e-11
IgGIV_H4N5F1	22	39829973	T	C	0.746	-0.23	0.036	1.629452e-10
IgGIV_H4N5F1	22	39831278	G	A	0.747	-0.23	0.036	1.877587e-10
IgGIV_H4N5F1	22	39831986	A	T	0.746	-0.23	0.036	1.64872e-10
IgGIV_H4N5F1	22	39833437	C	T	0.747	-0.228	0.036	2.758854e-10
IgGIV_H4N5F1	22	39834102	G	C	0.741	-0.228	0.036	1.686347e-10
IgGIV_H4N5F1	22	39835083	C	T	0.741	-0.228	0.036	1.675544e-10
IgGIV_H4N5F1	22	39835587	G	A	0.748	-0.229	0.036	2.188547e-10
IgGIV_H4N5F1	22	39837472	T	C	0.748	-0.226	0.036	3.662051e-10
IgGIV_H4N5F1	22	39837625	G	A	0.748	-0.226	0.036	3.651292e-10
IgGIV_H4N5F1	22	39837920	C	T	0.748	-0.229	0.036	2.17365e-10
IgGIV_H4N5F1	22	39838003	G	A	0.741	-0.226	0.036	2.199526e-10
IgGIV_H4N5F1	22	39838018	G	A	0.741	-0.227	0.036	1.880799e-10
IgGIV_H4N5F1	22	39838352	T	C	0.748	-0.227	0.036	3.030293e-10
IgGIV_H4N5F1	22	39838892	T	G	0.737	-0.228	0.035	1.252646e-10
IgGIV_H4N5F1	22	39839293	T	C	0.745	-0.231	0.036	1.255825e-10
IgGIV_H4N5F1	22	39839670	C	G	0.738	-0.229	0.035	1.04648e-10
IgGIV_H4N5F1	22	39840828	A	C	0.751	-0.227	0.036	3.289492e-10
IgGIV_H4N5F1	22	39841700	C	T	0.805	-0.223	0.04	2.002492e-08
IgGIV_H4N5F1	22	39842165	C	T	0.751	-0.231	0.036	1.772191e-10
IgGIV_H4N5F1	22	39843091	A	C	0.75	-0.229	0.036	2.408392e-10
IgGIV_H4N5F1	22	39843409	T	C	0.75	-0.229	0.036	2.540119e-10
IgGIV_H4N5F1	22	39843537	C	T	0.751	-0.231	0.036	1.770817e-10
IgGIV_H4N5F1	22	39844350	G	T	0.751	-0.231	0.036	1.790755e-10
IgGIV_H4N5F1	22	39844574	A	G	0.743	-0.23	0.036	1.333714e-10
IgGIV_H4N5F1	22	39844793	C	T	0.751	-0.231	0.036	1.791812e-10
IgGIV_H4N5F1	22	39845547	G	A	0.751	-0.228	0.036	3.050126e-10
IgGIV_H4N5F1	22	39845898	A	C	0.765	-0.24	0.037	8.585864e-11
IgGIV_H4N5F1	22	39848259	G	T	0.75	-0.231	0.036	1.516264e-10
IgGIV_H4N5F1	22	39850174	A	G	0.749	-0.23	0.036	2.03013e-10
IgGIV_H4N5F1	22	39851584	A	G	0.749	-0.229	0.036	2.067957e-10
IgGIV_H4N5F1	22	39851970	A	C	0.749	-0.229	0.036	2.076952e-10
IgGIV_H4N5F1	22	39852350	C	G	0.749	-0.228	0.036	2.534155e-10
IgGIV_H4N5F1	22	39852648	T	C	0.75	-0.228	0.036	2.549584e-10
IgGIV_H4N5F1	22	39852720	G	A	0.75	-0.231	0.036	1.475633e-10
IgGIV_H4N5F1	22	39852921	T	G	0.749	-0.228	0.036	2.570965e-10
IgGIV_H4N5F1	22	39854421	G	C	0.75	-0.225	0.036	4.165584e-10
IgGIV_H4N5F1	22	39855540	C	G	0.75	-0.226	0.036	3.396032e-10
IgGIV_H4N5F1	22	39855575	A	C	0.75	-0.227	0.036	3.336746e-10
IgGIV_H4N5F1	22	39855728	C	G	0.75	-0.227	0.036	3.372842e-10
IgGIV_H4N5F1	22	39855883	T	C	0.75	-0.226	0.036	3.385409e-10
IgGIV_H4N5F1	22	39856356	C	G	0.75	-0.227	0.036	3.152589e-10
IgGIV_H4N5F1	22	39858196	G	A	0.742	-0.23	0.035	1.036861e-10
IgGIV_H4N5F1	22	39859169	A	C	0.748	-0.224	0.036	4.114237e-10
IgGIV_H4N5F1	22	39860130	T	C	0.743	-0.217	0.036	1.166195e-09
IgGIV_H4N5F1	22	39860589	G	A	0.748	-0.227	0.036	2.85855e-10
IgGIV_H5N4F1	9	33119241	T	C	0.318	-0.18	0.032	2.708323e-08
IgGIV_H5N4F1	9	33119583	A	T	0.183	-0.218	0.039	2.69898e-08
IgGIV_H5N4F1	9	33119818	G	A	0.318	-0.179	0.032	2.919042e-08
IgGIV_H5N4F1	9	33120706	G	A	0.183	-0.219	0.039	2.541662e-08
IgGIV_H5N4F1	9	33121480	T	C	0.252	-0.235	0.034	1.095141e-11
IgGIV_H5N4F1	9	33121570	A	G	0.318	-0.18	0.032	2.37218e-08
IgGIV_H5N4F1	9	33122024	A	C	0.184	-0.218	0.039	2.625769e-08
IgGIV_H5N4F1	9	33122370	A	T	0.318	-0.182	0.032	1.935565e-08
IgGIV_H5N4F1	9	33122645	C	G	0.319	-0.182	0.032	1.799353e-08
IgGIV_H5N4F1	9	33123106	A	T	0.319	-0.182	0.032	1.844931e-08
IgGIV_H5N4F1	9	33123464	A	G	0.319	-0.182	0.032	1.846299e-08
IgGIV_H5N4F1	9	33123627	G	A	0.319	-0.182	0.032	1.845035e-08
IgGIV_H5N4F1	9	33124161	C	T	0.319	-0.181	0.032	1.90591e-08
IgGIV_H5N4F1	9	33124872	C	T	0.253	-0.237	0.034	8.423029e-12
IgGIV_H5N4F1	9	33125000	C	T	0.319	-0.181	0.032	1.936981e-08
IgGIV_H5N4F1	9	33125804	C	T	0.319	-0.181	0.032	1.925954e-08
IgGIV_H5N4F1	9	33125942	C	A	0.319	-0.181	0.032	1.920806e-08
IgGIV_H5N4F1	9	33126570	G	A	0.319	-0.181	0.032	1.911163e-08
IgGIV_H5N4F1	9	33127640	A	G	0.319	-0.181	0.032	1.914741e-08
IgGIV_H5N4F1	9	33128021	G	A	0.253	-0.236	0.034	8.565782e-12
IgGIV_H5N4F1	9	33129839	G	A	0.318	-0.183	0.032	1.366094e-08
IgGIV_H5N4F1	9	33129844	T	G	0.318	-0.183	0.032	1.364879e-08
IgGIV_H5N4F1	9	33131651	A	G	0.318	-0.183	0.032	1.348351e-08
IgGIV_H5N4F1	9	33132044	G	A	0.318	-0.183	0.032	1.343388e-08
IgGIV_H5N4F1	9	33132134	G	A	0.318	-0.183	0.032	1.342944e-08
IgGIV_H5N4F1	9	33132354	T	C	0.184	-0.219	0.039	2.636546e-08
IgGIV_H5N4F1	9	33132492	A	G	0.318	-0.182	0.032	1.785923e-08
IgGIV_H5N4F1	9	33133812	C	T	0.318	-0.183	0.032	1.328456e-08
IgGIV_H5N4F1	9	33135085	A	G	0.319	-0.183	0.032	1.465852e-08
IgGIV_H5N4F1	9	33135634	C	T	0.319	-0.183	0.032	1.46428e-08
IgGIV_H5N4F1	9	33136233	G	T	0.319	-0.183	0.032	1.459727e-08
IgGIV_H5N4F1	9	33137596	C	A	0.319	-0.183	0.032	1.451656e-08
IgGIV_H5N4F1	9	33138247	A	G	0.319	-0.184	0.032	1.291339e-08
IgGIV_H5N4F1	9	33138352	T	A	0.319	-0.184	0.032	1.292031e-08
IgGIV_H5N4F1	9	33138775	C	T	0.319	-0.184	0.032	1.292756e-08
IgGIV_H5N4F1	9	33139237	C	T	0.319	-0.184	0.032	1.286941e-08
IgGIV_H5N4F1	9	33139453	T	C	0.253	-0.237	0.035	8.199652e-12
IgGIV_H5N4F1	9	33140352	C	A	0.319	-0.183	0.032	1.435876e-08
IgGIV_H5N4F1	9	33140976	A	G	0.319	-0.184	0.032	1.280175e-08
IgGIV_H5N4F1	9	33141320	G	A	0.319	-0.184	0.032	1.276014e-08
IgGIV_H5N4F1	9	33141791	T	C	0.319	-0.184	0.032	1.279139e-08
IgGIV_H5N4F1	9	33142170	A	G	0.319	-0.184	0.032	1.28488e-08
IgGIV_H5N4F1	9	33142258	A	C	0.319	-0.184	0.032	1.288551e-08
IgGIV_H5N4F1	9	33142728	A	G	0.319	-0.184	0.032	1.29308e-08
IgGIV_H5N4F1	9	33143822	C	T	0.319	-0.183	0.032	1.439611e-08
IgGIV_H5N4F1	9	33144809	T	C	0.318	-0.184	0.032	1.292569e-08
IgGIV_H5N4F1	9	33147479	A	G	0.322	-0.181	0.032	2.173766e-08
IgGIV_H5N4F1	9	33148552	A	G	0.322	-0.181	0.032	2.177309e-08
IgGIV_H5N4F1	9	33152622	T	C	0.184	-0.221	0.04	2.560086e-08
IgGIV_H5N4F1	9	33153527	T	G	0.253	-0.237	0.035	1.174987e-11
IgGIV_H5N4F1	9	33163486	T	G	0.253	-0.238	0.035	1.36334e-11
IgGIV_H5N4F1	9	33168891	A	C	0.252	-0.238	0.035	1.414741e-11
IgGIV_H5N4F1	9	33174587	T	C	0.255	-0.217	0.035	8.986836e-10
IgGIV_H5N4F1S1	9	33119241	T	C	0.318	-0.22	0.032	8.539222e-12
IgGIV_H5N4F1S1	9	33119583	A	T	0.183	-0.261	0.039	2.620357e-11
IgGIV_H5N4F1S1	9	33119818	G	A	0.318	-0.22	0.032	8.492227e-12
IgGIV_H5N4F1S1	9	33120706	G	A	0.183	-0.262	0.039	2.138855e-11
IgGIV_H5N4F1S1	9	33121480	T	C	0.252	-0.274	0.034	1.958542e-15
IgGIV_H5N4F1S1	9	33121570	A	G	0.318	-0.219	0.032	8.966398e-12
IgGIV_H5N4F1S1	9	33122024	A	C	0.184	-0.262	0.039	2.15683e-11
IgGIV_H5N4F1S1	9	33122370	A	T	0.318	-0.222	0.032	5.096406e-12
IgGIV_H5N4F1S1	9	33122645	C	G	0.319	-0.222	0.032	5.258467e-12
IgGIV_H5N4F1S1	9	33123106	A	T	0.319	-0.222	0.032	5.335174e-12
IgGIV_H5N4F1S1	9	33123464	A	G	0.319	-0.221	0.032	5.41725e-12
IgGIV_H5N4F1S1	9	33123627	G	A	0.319	-0.221	0.032	5.454713e-12
IgGIV_H5N4F1S1	9	33124161	C	T	0.319	-0.221	0.032	5.521041e-12
IgGIV_H5N4F1S1	9	33124872	C	T	0.253	-0.276	0.034	1.080416e-15
IgGIV_H5N4F1S1	9	33125000	C	T	0.319	-0.221	0.032	5.587924e-12
IgGIV_H5N4F1S1	9	33125804	C	T	0.319	-0.221	0.032	5.535185e-12
IgGIV_H5N4F1S1	9	33125942	C	A	0.319	-0.221	0.032	5.519801e-12
IgGIV_H5N4F1S1	9	33126570	G	A	0.319	-0.221	0.032	5.489536e-12
IgGIV_H5N4F1S1	9	33127640	A	G	0.319	-0.222	0.032	4.883443e-12
IgGIV_H5N4F1S1	9	33128021	G	A	0.253	-0.276	0.034	1.084849e-15
IgGIV_H5N4F1S1	9	33129839	G	A	0.318	-0.223	0.032	3.80247e-12
IgGIV_H5N4F1S1	9	33129844	T	G	0.318	-0.223	0.032	3.800656e-12
IgGIV_H5N4F1S1	9	33131651	A	G	0.318	-0.223	0.032	3.7706e-12
IgGIV_H5N4F1S1	9	33132044	G	A	0.318	-0.223	0.032	3.736202e-12
IgGIV_H5N4F1S1	9	33132134	G	A	0.318	-0.223	0.032	3.718808e-12
IgGIV_H5N4F1S1	9	33132354	T	C	0.184	-0.262	0.039	1.939148e-11
IgGIV_H5N4F1S1	9	33132492	A	G	0.318	-0.221	0.032	6.491782e-12
IgGIV_H5N4F1S1	9	33133812	C	T	0.318	-0.223	0.032	3.611496e-12
IgGIV_H5N4F1S1	9	33135085	A	G	0.319	-0.224	0.032	3.266673e-12
IgGIV_H5N4F1S1	9	33135634	C	T	0.319	-0.224	0.032	3.244901e-12
IgGIV_H5N4F1S1	9	33136233	G	T	0.319	-0.224	0.032	3.213609e-12
IgGIV_H5N4F1S1	9	33137596	C	A	0.319	-0.224	0.032	3.15977e-12
IgGIV_H5N4F1S1	9	33138247	A	G	0.319	-0.224	0.032	3.359149e-12
IgGIV_H5N4F1S1	9	33138352	T	A	0.319	-0.224	0.032	3.353153e-12
IgGIV_H5N4F1S1	9	33138775	C	T	0.319	-0.224	0.032	3.344413e-12
IgGIV_H5N4F1S1	9	33139237	C	T	0.319	-0.224	0.032	3.310934e-12
IgGIV_H5N4F1S1	9	33139453	T	C	0.253	-0.278	0.034	7.36938e-16
IgGIV_H5N4F1S1	9	33140352	C	A	0.319	-0.224	0.032	3.062214e-12
IgGIV_H5N4F1S1	9	33140976	A	G	0.319	-0.224	0.032	3.259928e-12
IgGIV_H5N4F1S1	9	33141320	G	A	0.319	-0.224	0.032	3.239093e-12
IgGIV_H5N4F1S1	9	33141791	T	C	0.319	-0.224	0.032	3.224527e-12
IgGIV_H5N4F1S1	9	33142170	A	G	0.319	-0.224	0.032	3.233373e-12
IgGIV_H5N4F1S1	9	33142258	A	C	0.319	-0.224	0.032	3.237933e-12
IgGIV_H5N4F1S1	9	33142728	A	G	0.319	-0.224	0.032	3.250625e-12
IgGIV_H5N4F1S1	9	33143822	C	T	0.319	-0.225	0.032	2.994225e-12
IgGIV_H5N4F1S1	9	33144809	T	C	0.318	-0.224	0.032	3.208243e-12
IgGIV_H5N4F1S1	9	33147479	A	G	0.322	-0.219	0.032	9.672417e-12
IgGIV_H5N4F1S1	9	33148552	A	G	0.322	-0.219	0.032	9.695287e-12
IgGIV_H5N4F1S1	9	33152622	T	C	0.184	-0.267	0.039	1.341554e-11
IgGIV_H5N4F1S1	9	33153527	T	G	0.253	-0.278	0.034	1.285234e-15
IgGIV_H5N4F1S1	9	33163486	T	G	0.253	-0.28	0.035	1.251726e-15
IgGIV_H5N4F1S1	9	33168891	A	C	0.252	-0.28	0.035	1.433328e-15
IgGIV_H5N4F1S1	9	33174587	T	C	0.255	-0.261	0.035	1.34835e-13
IgGIV_H5N4F1S1	9	33179451	T	C	0.268	-0.215	0.035	8.207119e-10
IgGIV_H5N4F1S1	9	33180308	G	A	0.269	-0.212	0.035	1.155318e-09
IgGIV_H5N4F1S1	9	33180362	T	C	0.269	-0.214	0.035	9.131929e-10
IgGIV_H5N4F1S1	9	33180813	C	T	0.185	-0.257	0.04	1.53374e-10
